# Epigenetic patient stratification reveals a sub-endotype of type 2 asthma with altered B-cell response

**DOI:** 10.1101/2025.08.28.25334696

**Authors:** Aditya Gorla, Jonathan Witonsky, Zeyuan Johnson Chen, Jennifer R. Elhawary, Joel Mefford, Javier Perez-Garcia, Anne-Marie Madore, Scott Huntsman, Donglei Hu, Celeste Eng, Nirav R. Bhakta, Prescott G. Woodruff, Catherine Laprise, Sriram Sankararaman, Jonathan Flint, Christopher D. C. Allen, Elad Ziv, Noah Zaitlen, Esteban Burchard, Elior Rahmani

## Abstract

Despite biomarker-guided treatment strategies, clinical outcomes among patients with type 2 (T2)-high asthma remain heterogeneous, with some patients responding poorly to T2-targeted biologic therapies. We developed a contrastive machine learning method for patient stratification based on whole-blood DNA methylation (DNAm), applying it to pediatric asthma cohorts of Latino (discovery; n=1,016) and African American (replication; n=429) children. The resulting DNAm stratification score revealed a continuum of clinical severity and drug response within the T2-high asthma endotype. Molecular profiling of high-score asthma patients identified eosinophil-specific hypermethylation—validated in an independent Canadian adult cohort using purified eosinophil DNAm—as well as upregulation of canonical T2-associated genes. Transcriptomic analysis of elevated DNAm scores within T2-high patients further uncovered a gene signature linked to B-cell lineage activity, predominantly reflecting plasma cell activity orthogonal to canonical T2 inflammation programs. This defines a previously unrecognized sub-endotype, which we term T2-high asthma with Altered B Cell response (T2ABC). In a randomized controlled trial of the anti-IgE biologic omalizumab in primarily White adult T2-high asthmatic patients (n=300), the T2ABC gene expression signature was prognostic of poor outcomes, including a 24% mean increase in disease exacerbation rates compared to the trial baseline (P=0.004), which could not be explained by treatment or placebo assignment. Patients treated with omalizumab showed better outcomes than patients in the placebo arm within the T2ABC-low group (P=0.019) but not within the T2ABC-high group (P=0.48), suggesting that IgE blockade does not adequately target the pathogenic mechanisms active in T2ABC-high disease. Single-cell transcriptomic analysis demonstrated that the T2ABC signature reflects heightened activity of non-IgE plasma cells, consistent with the presence of additional antibody isotype responses in a form of severe asthma arising within a T2-high immunologic context. Our findings, replicated and validated across four ancestrally and ethnically diverse pediatric and adult cohorts, support the use of DNAm- and transcriptome-based patient stratification to refine drug development, eligibility, and administration strategies for improving precision in T2 asthma therapy.

## Supplementary Tables for "Epigenetic patient stratification reveals a sub-endotype of type 2 asthma with altered B-cell response"

### Sheet: Table S1 - Demographics 
Characteristic	GALA II - Mexican (N=390)	GALA II - Other Latino (N=50)	GALA II - Puerto Rican (N=576)	SAGE II - African American (N=429)
Female	183 (51.69%)	15 (57.69%)	227 (48.09%)	198 (49.38%)
Age	14.3 (11.66, 17.91)	16.16 (13.23, 18.85)	12.62 (10.52, 15.37)	13.68 (10.95, 17.2)
BMI	23.7 (20.35, 28.1)	24.4 (21.2, 29.3)	21.2 (17.8, 25.92)	23.2 (19.88, 27.4)
Obese	90 (39.65%)	8 (53.33%)	112 (30.77%)	135 (32.07%)
Asthma	233 (59.74%)	15 (30%)	370 (64.24%)	429 (100%)
Moderate to Severe	134 (34.36%)	12 (24%)	290 (50.43%)	320 (74.77%)
Uncontrolled	123 (31.54%)	11 (22%)	304 (52.78%)	323 (75.29%)
Exacerbated	68 (17.44%)	7 (14%)	260 (45.14%)	174 (40.56%)
Pre-FEV (z-score)	-0.07 (-0.73, 0.64)	-0.09 (-0.58, 0.51)	-0.13 (-0.8, 0.58)	-0.05 (-0.88, 0.68)
Pre-FEV (Liters)	2.88 (2.29, 3.51)	2.91 (2.38, 3.55)	2.44 (1.84, 3.08)	2.56 (1.9, 3.14)
Low baseline lung function	15 (6.61%)	5 (33.33%)	76 (20.88%)	79 (19.7%)
BDR	6.87 (4.06, 11.49)	11.42 (5.29, 17.08)	10.76 (7.51, 14.5)	8.36 (4.94, 12.12)
Responders	54 (23.89%)	7 (46.67%)	148 (40.66%)	103 (25.69%)
In-utero tobacco exposure	1 (0.26%)	4 (8%)	19 (3.33%)	95 (22.73%)
IgE measured	378 (96.92%)	50 (100%)	558 (96.88%)	426 (99.3%)
Total serum IgE (kU/L)	116.66 (35.73, 322.75)	80.65 (21.81, 450.49)	249.06 (75.07, 551.66)	173.94 (42.8, 501.25)
High (>200) IgE	106 (47.75%)	11 (73.33%)	214 (60.45%)	201 (47.18%)
High (>100) IgE	145 (65.32%)	12 (80%)	265 (74.86%)	265 (62.21%)
Blood Eosinophil measured	8 (2.05%)	4 (8%)	366 (63.54%)	83 (19.35%)
Blood Eosinophil (c/uL)	0.08 (0.06, 0.21)	0.5 (0.48, 0.55)	0.2 (0.1, 0.4)	0.12 (0.08, 0.22)
High (>150) blood Eosinophil	2 (50%)	2 (100%)	173 (69.48%)	37 (44.58%)
High (>300) blood Eosinophil	2 (50%)	2 (100%)	131 (52.61%)	10 (12.05%)
imputed Eosinophil% count	233 (59.74%)	15 (30%)	370 (64.24%)	429 (100%)
imputed Eosinophil%	4.1 (1.99, 7.1)	4.18 (3.09, 7.71)	4.44 (2.26, 7.24)	4.96 (2.42, 7.27)
High (>4%) Predicted Eosinophil%	119 (51.07%)	8 (53.33%)	203 (54.86%)	260 (60.61%)
SES High	57 (14.62%)	15 (30%)	161 (27.95%)	38 (8.88%)
SES Med	163 (41.79%)	18 (36%)	231 (40.1%)	161 (37.62%)
SES Low	170 (43.59%)	17 (34%)	184 (31.94%)	229 (53.5%)
ICS use	101 (25.9%)	10 (20%)	109 (18.92%)	229 (53.38%)
OCS use within 1 Month	2 (0.87%)	3 (21.43%)	60 (16.53%)	19 (4.55%)
OCS use within 12 Month	47 (20.52%)	5 (35.71%)	175 (48.21%)	125 (29.9%)

### Sheet: Table S2 - DNAm score CpG wgt
cpg probe	PACA score weight	gene
cg25532677	0.05185	DDX54
cg17059181	0.05083	MCM5
cg24718015	0.04783	STAT3
cg04084598	0.04673	NA
cg10897651	0.04334	NA
cg22158248	0.04298	ALDH2
cg24005645	0.04286	PLSCR2
cg24652919	0.04186	HCFC1R1, THOC6
cg26666090	0.04039	SETD6
cg20805961	0.03839	NA
cg14056864	0.03777	PLSCR2
cg03116238	0.03691	GNG8
cg26925253	0.03599	ZNRF1
cg19618279	0.03586	COASY
cg17037355	0.03578	SLC4A11
cg08822819	0.03516	NA
cg09528449	0.0351	LY6H
cg15582657	0.03501	FBN3
cg11607342	0.03446	NA
cg05877727	0.03375	PROM2
cg27238932	0.03368	NA
cg27289770	0.03358	NA
cg05836765	0.03312	TM4SF4
cg12303909	0.03308	MIR3134, PTBP3
cg26794949	0.03292	PLSCR2
cg08708644	0.03198	CCL28
cg26330416	0.03176	NA
cg00460800	0.03152	WDFY3
cg15948324	0.03135	PTPRN2
cg24346519	0.03122	GLE1, MIR1268A
cg24654266	0.03097	DPP10
cg27215832	0.03088	CAMK4
cg03576469	0.03051	CCDC8
cg08890611	0.0303	FMNL3, PRPF40B
cg12736003	0.02999	TLN1
cg07054208	0.02985	DCDC2
cg19916543	0.02975	LRP10
cg02045011	0.02968	PTPRN2
cg10249246	0.0295	NA
cg00141783	0.02948	GSG1L
cg19138011	0.02946	KAZN
cg20439101	0.02946	MAP3K1
cg07035137	0.02941	CLSTN2
cg27271730	0.02924	NA
cg00840694	0.02917	MYOM2
cg14254918	0.02917	NPPC
cg23051299	0.02895	GCFC2
cg14716501	0.02891	TTC41P
cg20602359	0.02891	POC1A
cg18318518	0.02857	NA
cg04247152	0.02842	ZFPM1
cg18799510	0.0284	GRIN3A
cg07636370	0.02834	NA
cg07897734	0.02834	SMARCB1
cg17141276	0.02818	NA
cg18194655	0.02809	PXK
cg02274361	0.02801	STK32C
cg07735536	0.02772	KCNAB2
cg06858034	0.02769	VEPH1
cg11229399	0.02755	NA
cg24825591	0.02754	BIVM, BIVM-ERCC5
cg06399800	0.02746	NA
cg01716552	0.02744	BACH1
cg19140928	0.02744	NA
cg13991617	0.02722	ANKRD16
cg14753631	0.02714	TSPAN9
cg10138882	0.02706	NA
cg04482817	0.02701	PPIH
cg06614110	0.02701	ENDOU
cg05072637	0.02701	MIR1268A, SPTAN1
cg07022681	0.02698	GK5
cg15852767	0.02692	CACNA2D1
cg06743426	0.0269	NA
cg02084942	0.02677	DNAH1
cg08617945	0.02672	GABRA4
cg08256839	0.0267	ZNF507
cg06549231	0.02665	NA
cg08913262	0.02661	LRP11
cg05690260	0.02656	SEL1L3
cg14425908	0.02656	RUNX3
cg09797433	0.02653	AFF1
cg14237567	0.02653	NA
cg16489360	0.02643	TMEM209
cg02617791	0.02643	NA
cg12080831	0.02631	GLI2
cg21514880	0.02619	LRBA
cg20322692	0.02617	NA
cg05666696	0.02617	LINC01107
cg04314825	0.02609	NA
cg22136765	0.02607	NA
cg23200818	0.02598	NA
cg12192724	0.02594	NA
cg02209805	0.0259	HSPA5
cg03659354	0.02584	NA
cg07556599	0.02569	RPS18
cg13347038	0.02569	MAP9
cg08632767	0.02559	NA
cg22849865	0.02556	NA
cg00415665	0.02545	ZHX2
cg05942111	0.02538	RASSF3
cg02017347	0.02524	ANKRD26P1
cg01263624	0.02521	NA
cg17514353	0.02518	UCP3
cg05279859	0.02516	BASP1
cg02071172	0.02511	NA
cg17365440	0.02495	MUC13
cg10519906	0.02494	ILRUN
cg00294885	0.02493	FAM98A
cg03211880	0.02492	NA
cg24525065	0.02492	CLSTN2
cg05129050	0.02474	CAMTA1
cg09538156	0.0247	NA
cg26246840	0.02463	CD226
cg12043967	0.02462	ART3
cg06923233	0.02461	NA
cg06342490	0.0246	MTA3
cg13205244	0.02457	NA
cg10258385	0.02451	KCNJ11
cg14801356	0.02449	MYO5C
cg21496955	0.02439	LINC01216
cg03880512	0.02435	NA
cg16960046	0.02434	NA
cg06900848	0.02431	SLIT1
cg04431946	0.02429	KCNK12
cg13136648	0.02425	TMEM156
cg27260312	0.0242	NA
cg09225861	0.02417	NA
cg06277784	0.02415	ZNF98
cg21286402	0.02413	SLC22A15
cg22300522	0.02407	NA
cg21119678	0.024	SLIT3
cg00690968	0.0239	NA
cg11371162	0.0239	HYCC2
cg06485460	0.02387	NA
cg21690982	0.02381	NA
cg24723140	0.0238	DPP10
cg22928082	0.02378	SLC4A11
cg23387904	0.02378	NA
cg01874334	0.02371	NA
cg19682972	0.02371	OPRM1
cg01010984	0.0237	CEP72
cg00540067	0.0237	KLF15
cg03406367	0.02369	NCOR2
cg19744478	0.02367	HK1
cg03232804	0.02364	CD1D
cg27197209	0.02362	NA
cg15525959	0.0236	LUZP2
cg15100955	0.02355	NA
cg05247870	0.02355	LINC01014
cg01520853	0.02354	SLC11A1
cg16459981	0.02348	CERS6, CERS6-AS1
cg00047532	0.02345	PTCRA
cg26996175	0.02344	NA
cg01474357	0.02338	NA
cg05927628	0.02337	NA
cg20790540	0.02333	PTCRA
cg08865496	0.02331	AP2B1
cg21904204	0.0233	NA
cg05502283	0.02325	NFIX
cg12272104	0.0232	DAZAP1
cg12434908	0.0232	NBPF1
cg15256491	0.0232	FOXK1
cg04191306	0.02318	NA
cg20643070	0.02318	HIF1A
cg25310592	0.02316	OR52A1
cg04913291	0.02316	OPCML
cg21954684	0.02302	PELI1
cg26192556	0.02302	SLCO6A1
cg03318695	0.02297	LINC00472
cg13496481	0.02295	NA
cg03027547	0.02293	PLEKHG1
cg10395685	0.02291	CCDC81
cg00706030	0.02288	NA
cg01287788	0.02282	PTCD3, SNORD94
cg24139720	0.02279	MDM4
cg24845949	0.02276	MUC17
cg21061310	0.02273	NA
cg14354168	0.0227	NA
cg24491618	0.02269	KCNH2
cg14356530	0.02268	HSD17B3
cg20919306	0.02267	MAP2K4
cg08389497	0.02265	SPOCK2
cg25257256	0.02264	CRYGD
cg02684091	0.0226	NA
cg05474943	0.02259	NA
cg08923498	0.02257	TGM2
cg10123293	0.02256	UNC50
cg03693099	0.02256	CEL
cg10484756	0.02254	TXLNB
cg22325823	0.02253	RAB37
cg20687414	0.02252	MIR138-1
cg15818700	0.02247	FAIM2
cg04030486	0.02246	PITPNM3
cg24126592	0.02241	DGKZ
cg23714263	0.0224	ARPC2
cg07541701	0.02239	NA
cg02919587	0.02233	NA
cg14876923	0.02231	LRP10
cg04444027	0.02228	USP7
cg01156920	0.02216	NA
cg10100628	0.02215	NA
cg06338429	0.02212	NA
cg14843989	0.02205	ADPRM, SCO1
cg04471562	0.02203	NA
cg24503796	0.02199	SCD
cg11115622	0.02198	PLEKHG3
cg11161545	0.02198	NA
cg04289936	0.02196	LURAP1L-AS1
cg22793860	0.02194	BAIAP2L1
cg27005185	0.02194	MED26
cg16791444	0.02191	NA
cg07012402	0.0219	NA
cg14494421	0.02189	LCN10
cg03039218	0.02186	KIF18B
cg22918476	0.02185	NA
cg13845211	0.02183	ERAP2
cg11198674	0.02182	NA
cg14184975	0.02181	SGMS1
cg27244521	0.02181	KCNJ5
cg21269826	0.0218	TSPAN9
cg13221624	0.02178	CERK
cg01266338	0.02176	IDNK
cg24797276	0.02175	ENOX1
cg15298722	0.02175	NA
cg27407390	0.02171	NA
cg00108396	0.02153	NA
cg01111204	0.02149	BLCAP
cg21675549	0.02146	PFDN1
cg10120816	0.02146	NA
cg17554182	0.02144	NA
cg20804005	0.02143	NA
cg21029357	0.02141	FADS2
cg07678752	0.02138	NA
cg22637538	0.02138	CHRNB1
cg22164298	0.02137	ANK2
cg20071868	0.02136	CCDC8
cg10330410	0.02135	EHD1
cg25280287	0.02127	CERK
cg26912426	0.02125	B3GALT4, RPS18
cg13392351	0.02123	GALNT11
cg05139523	0.02119	RIMS4
cg01203934	0.02118	NA
cg06822989	0.02118	NA
cg24732344	0.0211	CREB3L2
cg08439122	0.0211	CAPN2
cg03347444	0.02106	QSER1
cg08992499	0.02104	ATXN7
cg08268099	0.02103	OLFM1
cg25912023	0.021	NA
cg01813215	0.02094	NA
cg06419546	0.02082	NA
cg12550490	0.02081	NA
cg10688481	0.0208	ETFB
cg02485092	0.0208	WNT2
cg25877465	0.02079	ACSL1
cg15940546	0.02074	ZSWIM3
cg13225775	0.02069	MROH9
cg12671739	0.02067	WDR38
cg24008825	0.02065	ADAM10
cg14495241	0.02063	NA
cg02035448	0.02063	CDK13
cg10621924	0.02062	POU6F2
cg06575616	0.02061	NA
cg16400798	0.02059	EGFLAM
cg20619340	0.02059	HNRNPLL
cg05454501	0.02053	ZBED3
cg24465721	0.02051	PFKFB2, YOD1
cg15328849	0.0205	ZNF423
cg11686071	0.0205	NA
cg11039729	0.02048	CCNY
cg09632011	0.02044	ACSS2
cg07741984	0.02042	C3orf52
cg05116536	0.0204	NA
cg10655575	0.0204	NA
cg09360173	0.02039	NA
cg09185338	0.02037	DPH2
cg15448631	0.02036	AMFR
cg23889015	0.02036	MECR
cg00014825	0.02036	PITPNC1
cg03041029	0.02032	NA
cg23629871	0.02026	ATP8B1
cg14799536	0.02024	NA
cg25983056	0.02023	GNAO1
cg22108175	0.02023	LPL
cg25205705	0.02022	CACUL1
cg22773376	0.02019	FRMD6, FRMD6-AS2
cg15918220	0.02018	ARRDC1
cg16917269	0.02017	NA
cg27315556	0.02016	NLGN1
cg10368914	0.02016	EPS15L1
cg18972349	0.02015	NA
cg11367948	0.02012	DAPK1
cg26488256	0.02011	PTK2
cg25463705	0.02009	RTTN
cg13141812	0.02008	NAPA
cg26783666	0.02006	SSB
cg03032770	0.01998	ADGRG1
cg07456172	0.01998	SGSM1
cg06414580	0.01992	CLU
cg15719789	0.01991	RAI1
cg13576859	0.01989	FBP1
cg04485391	0.01988	NA
cg21908199	0.01984	FGF1
cg25098668	0.01982	TPSD1
cg07258524	0.01981	SSBP2
cg19682835	0.0198	DENND6B
cg12614529	0.0198	MND1
cg15741204	0.01968	NA
cg22925508	0.01966	MAGEL2
cg21208943	0.01962	RABIF
cg13951007	0.01958	NA
cg07716131	0.01958	NA
cg17513953	0.01954	NA
cg16010301	0.01953	SYN3
cg03538821	0.01952	EEF2K
cg14832998	0.01952	PTPRN2
cg02148782	0.01951	MVP
cg05231925	0.01949	NA
cg24029244	0.01945	NA
cg14849022	0.01943	SCOC
cg21018739	0.01943	MRPS27
cg12637867	0.0194	NA
cg02613418	0.01938	ITGA11
cg12167245	0.01936	PEAR1
cg05392230	0.01935	PKDCC
cg24521087	0.01935	SPRR2F
cg14496081	0.01933	NA
cg08132701	0.01932	NA
cg05030553	0.01931	NA
cg10290728	0.01931	NA
cg05108333	0.01929	PRAME
cg07708686	0.01927	NA
cg07403374	0.01926	NA
cg22037435	0.01925	IZUMO1
cg20094496	0.01924	ACOXL
cg03365321	0.01923	MAP6
cg01523712	0.01922	RIMS4
cg24133079	0.0192	NA
cg25326856	0.01918	RADIL
cg11247619	0.01917	MARVELD3
cg02930239	0.01909	PRR23C
cg18910874	0.01908	SYTL2
cg26723162	0.01905	NA
cg03659382	0.01904	AGO2
cg05775542	0.01902	NAPG
cg25987478	0.01902	EFNA3
cg01297744	0.019	CBARP
cg14510445	0.01896	NA
cg23643435	0.01895	GALM
cg17782960	0.01889	PBX4
cg07383757	0.01887	TRPC2
cg04721651	0.01885	MGLL
cg20316427	0.01882	NA
cg19850895	0.01882	DIP2A
cg06786401	0.01881	DEPDC5
cg02830496	0.01879	SHB
cg17383727	0.01879	GDNF
cg13994232	0.01878	NA
cg04877165	0.01877	MAP3K20, MAP3K20-AS1
cg25908045	0.01875	PLCXD3
cg15734177	0.01874	NA
cg21180072	0.01873	IL15
cg27016609	0.01872	STON1, STON1-GTF2A1L
cg06218095	0.01872	NA
cg20104688	0.01869	AFMID, TK1
cg01174764	0.01868	DYRK1A
cg20082779	0.01866	PAX4
cg10726093	0.01864	NA
cg24058805	0.01863	PDE4B
cg13344434	0.01862	FKBP5
cg01205935	0.01862	DOCK9
cg04748546	0.01861	TRPM4
cg27490916	0.0186	NA
cg26045457	0.01858	BCAS3
cg22693840	0.01858	NA
cg02998129	0.01858	SLC4A1
cg14324805	0.01855	SEC14L4
cg23506049	0.01855	NA
cg21665744	0.01854	POU6F2
cg25791578	0.01852	IL5RA
cg16393899	0.01852	LYRM4
cg01640773	0.01849	NA
cg02461980	0.01845	NA
cg01772842	0.01844	NA
cg13565549	0.0184	DAB2IP
cg14286234	0.0184	NA
cg13933767	0.01839	SEC14L6
cg00384553	0.01838	NA
cg14325153	0.01837	PRR23C
cg05755378	0.01835	NA
cg12341527	0.01832	SMARCC1
cg00874173	0.01832	KMT2E
cg01279908	0.01829	DAB1, DAB1-AS1
cg03258665	0.01828	EPHA2
cg16931675	0.01828	NA
cg10180919	0.01826	UGT1A10, UGT1A6, UGT1A7, UGT1A8, UGT1A9
cg15975598	0.0182	CREB3L2
cg09114125	0.01819	NA
cg12752121	0.01818	DNAJC3
cg27218896	0.01818	NA
cg22527230	0.01811	CCNY
cg05614451	0.01811	MEMO1
cg15426711	0.01809	IL2RA
cg26185225	0.01805	HNRNPKP3
cg07725123	0.01797	SLCO3A1
cg15946590	0.01797	NA
cg19916413	0.01797	NECAB1
cg10893437	0.01795	CHAMP1
cg23471482	0.01793	CCL22
cg12905710	0.01792	NA
cg03381010	0.0179	NA
cg03755957	0.0179	TDG
cg16391973	0.01786	UBLCP1
cg05012635	0.01786	NA
cg02612332	0.01786	NA
cg13735822	0.01786	NA
cg10842385	0.01784	NA
cg15821879	0.01784	GRID1
cg16333621	0.01781	NA
cg09862072	0.0178	OLFML2B
cg06394964	0.01777	NA
cg23349742	0.01777	NA
cg03106413	0.01776	PHF13
cg12885183	0.01774	NA
cg00301370	0.01772	NA
cg11215870	0.01771	TGFB1I1
cg07519236	0.01771	SERTAD2
cg13071438	0.0177	PPP2R2B
cg16078124	0.01765	NA
cg25351653	0.01763	NWD1
cg16586200	0.01762	TTC7B
cg21684640	0.01762	NA
cg12013570	0.01755	NA
cg27462081	0.01755	MAPK13
cg07304903	0.01753	NA
cg16618745	0.01752	STAT6
cg12681434	0.01751	CHN2
cg24555071	0.0175	NA
cg15488499	0.0175	NA
cg27288127	0.01747	HVCN1
cg21035986	0.01745	NA
cg14620967	0.01744	NA
cg18201385	0.01744	UBL3
cg10815470	0.01743	VTA1
cg04033850	0.01742	NA
cg02275756	0.01741	NA
cg25157604	0.01741	SLC43A3
cg04726013	0.0174	LHPP
cg18536308	0.01738	NA
cg08900098	0.01736	KCNH2
cg02386470	0.01735	TRIM33
cg00759551	0.01735	CDV3
cg02424802	0.01732	NA
cg14525059	0.0173	RAB7A
cg00844155	0.01727	VAMP1
cg07296849	0.01724	ABLIM2
cg10246081	0.01723	C1QL4
cg24794833	0.0172	NA
cg06741996	0.0172	PDXK
cg13254934	0.01719	SPON1
cg12439423	0.01717	ANK1
cg17832605	0.01715	IFT80
cg08812959	0.01715	RTN3
cg18022896	0.01714	FBXL19
cg03790394	0.01711	ATP2B2
cg22210337	0.01711	C11orf21, TSPAN32
cg23991413	0.0171	PDE4DIP
cg24222504	0.01708	SNUPN
cg13540225	0.01707	NA
cg20092999	0.01706	NA
cg08243549	0.01705	HECTD1
cg08751660	0.01704	CFAP43
cg02232988	0.01703	FERMT2
cg22991142	0.01703	PAK5
cg19093733	0.01703	KRT8
cg21442419	0.01703	SKI
cg23715056	0.01702	BLNK
cg09918581	0.01701	CTNNA3, LRRTM3
cg04847386	0.01701	NA
cg00589311	0.017	NSMCE2
cg04497992	0.01699	NHLRC4
cg25668878	0.01698	NA
cg02622288	0.01698	NA
cg02670522	0.01697	NFIA
cg19077019	0.01697	PDYN
cg11657501	0.01697	NA
cg00489575	0.01696	FAM53B
cg18715410	0.01696	CAMK1D
cg12436870	0.01695	RALGPS2
cg04616586	0.01694	NA
cg05266989	0.01694	NA
cg08134680	0.01691	EPHA10
cg04946567	0.0169	EML3
cg21842049	0.0169	LINC00536
cg20267283	0.01689	ZBTB48
cg20433521	0.01688	NCMAP
cg12222949	0.01687	COLGALT2
cg14613878	0.01687	TLDC2
cg00106565	0.01687	DPYSL3
cg13859771	0.01686	ENTPD7
cg11291081	0.01686	EPM2AIP1, MLH1
cg03589820	0.01684	ATG7
cg05442926	0.01683	EDEM2
cg08371951	0.0168	SYNGAP1
cg07571519	0.01679	C10orf105, CDH23
cg04087102	0.01677	PTPRF
cg15327147	0.01673	MYLK
cg14236443	0.01669	ABR
cg27215014	0.01669	CLPB
cg12773992	0.01668	TRIM4
cg27101034	0.01667	ELOVL7
cg15402670	0.01667	CALB2
cg09425164	0.01665	PDE8A
cg27000590	0.01663	PRAG1
cg16811525	0.01661	POU6F2
cg13858847	0.0166	DOCK1
cg25734283	0.0166	HDAC9
cg08056069	0.0166	NA
cg15091848	0.01657	HS2ST1
cg15305016	0.01656	NA
cg15700754	0.01656	NA
cg15742737	0.01652	SERTAD2
cg20232307	0.0165	LCE3E
cg07529381	0.01649	CDK5RAP3
cg03161803	0.01648	NA
cg23587915	0.01647	ZHX2
cg13571678	0.01647	SLC4A10
cg01367715	0.01646	VCPIP1
cg17370195	0.01644	NA
cg16389456	0.01642	NA
cg10221590	0.01642	ADD3, ADD3-AS1
cg23034206	0.01641	TRPM3
cg25224369	0.0164	NA
cg24072927	0.0164	PTPRN2
cg14617873	0.01639	NA
cg16697344	0.01638	NA
cg14403690	0.01638	GOLIM4
cg11870505	0.01633	MORC1
cg07299586	0.01632	KAT6B
cg10376398	0.01632	CTSK
cg18222678	0.01629	DEF6
cg03535255	0.01627	ZCCHC14
cg19752768	0.01627	SWAP70
cg24300753	0.01626	NA
ch.20.1062061F	0.01626	STAU1
cg20191905	0.01625	SFRP4
cg21169397	0.01624	NA
cg12385833	0.01624	NA
cg11726858	0.01623	BRAT1
cg04007514	0.01623	AFF1
cg04418434	0.01622	RREB1
cg01736355	0.01621	NA
cg17380947	0.0162	NA
cg20265805	0.01619	HNF4A
cg05906696	0.01619	ZKSCAN1
cg21564238	0.01619	ZNF70
cg04461691	0.01619	RNF157
cg23846046	0.01616	SORCS1
cg24663970	0.01616	OXGR1
cg22098683	0.01616	HVCN1
cg06430509	0.01615	NA
cg17650614	0.01615	NA
cg23048215	0.01614	ARID3A
cg17682535	0.01614	OR5M3, OR8U8
cg25284031	0.01613	HVCN1
cg19003066	0.01613	CACNA2D3, LRTM1
cg09143663	0.01613	BACH1
cg02048412	0.0161	CORO7, VASN
cg01934408	0.0161	KCNAB2
cg04497684	0.01609	SRGAP3
cg05975685	0.01609	TTC7A
cg15673896	0.01607	ADORA3
cg01900574	0.01606	GALM
cg23953919	0.01606	NA
cg11420761	0.01603	AASDHPPT
cg21544415	0.01603	NA
cg01970336	0.01598	EPS15
cg10265351	0.01598	NA
cg16170838	0.01597	WNT3A
cg21027517	0.01597	C11orf21, TSPAN32
cg25149391	0.01594	TESMIN
cg18439445	0.01594	AMPD2
cg08922698	0.01593	TGFB3
cg24151023	0.01591	NA
cg23158419	0.01591	KCNAB1
cg27628178	0.01591	RARB
cg03079637	0.01589	BSG
cg12683863	0.01589	NA
cg09411597	0.01589	TASOR2
cg09930328	0.01589	NA
cg18954925	0.01589	UBE2D3
cg16528201	0.01587	SLC3A1
cg09778927	0.01583	RAB5C
cg13526756	0.01583	NA
cg06940387	0.01582	NA
cg22614027	0.01581	NA
cg12108990	0.0158	NA
cg09040200	0.01579	SEPTIN11
cg09031776	0.01578	NA
cg07584031	0.01576	EIF4E2, TIGD1
cg23260901	0.01575	ZNF438
cg26430116	0.01574	RRP36
cg16711285	0.01574	IGLON5
cg14288925	0.01573	BCAP29
cg08086385	0.01571	RYBP
cg05941155	0.01571	LRTOMT
cg23792435	0.01571	MST1R
cg13516763	0.01568	NA
cg03524147	0.01566	NA
cg19487450	0.01566	NA
cg21104363	0.01565	VKORC1L1
cg08433999	0.01564	NA
cg26748934	0.01563	NA
cg08698681	0.01562	TNIK
cg17127823	0.0156	TRAM1
cg27152546	0.01559	HECW1
cg01261007	0.01558	GPR6
cg20832574	0.01557	PTK2
cg01964004	0.01555	DGUOK-AS1
cg03065507	0.01555	MIR4435-2HG
cg00817765	0.01555	NA
cg19476445	0.01554	CCDC125
cg11489491	0.0155	RNF10
cg04996020	0.01549	SLC26A3
cg04992471	0.01548	NA
cg16153652	0.01543	NDOR1, TMEM203
cg01140006	0.01542	ADGRG3
cg21931263	0.01542	NA
cg18852825	0.01541	STAT3
cg18842363	0.0154	C6orf47
cg08141553	0.01538	GALNT2
cg15326304	0.01538	HSD17B2
cg21637392	0.01537	RNF216
cg02184042	0.01537	CD82
cg02708950	0.01537	NA
cg06119871	0.01536	NCK1
cg26962439	0.01535	PDE6B
cg12425700	0.01534	NA
cg08015910	0.01531	ADGRV1
cg03321152	0.01531	DNASE1
cg17113968	0.01531	C15orf62, DNAJC17
cg02966448	0.0153	CPEB4
cg11175836	0.01528	KLHDC7A
cg06859624	0.01527	NA
cg17374802	0.01526	EPX
cg05834735	0.01525	NA
cg08538471	0.01524	NA
cg11396585	0.01524	TAPBP
cg14441070	0.01524	NA
cg21259215	0.01523	NA
cg02806739	0.01522	CD7
cg20079938	0.01522	MIPEP
cg05076510	0.01521	UBE3B
cg14933200	0.01521	NA
cg09555818	0.0152	APOC2
cg24944109	0.01518	SLC1A2
cg03212451	0.01517	NA
cg14228269	0.01517	KCNJ12
cg11698890	0.01516	MGAT4A
cg11385411	0.01515	NA
cg24313472	0.01514	RHOBTB1
cg07921828	0.01513	NA
cg20907619	0.01513	NA
cg17383262	0.01513	GSTO2
cg14420496	0.01513	NA
cg27130025	0.01512	INCENP
cg23455837	0.01512	PTPRN2
cg06550082	0.01511	ARID3C
cg23696210	0.01511	ANO1
cg22347679	0.01509	TENT5C
cg15952483	0.01509	RHBDD2
cg10223809	0.01508	CLEC12A
cg08234878	0.01507	PAPLN
cg17983957	0.01506	JAML
cg10731648	0.01505	NA
cg00430613	0.01503	NA
cg02518135	0.01503	NA
cg03890691	0.01502	DOC2A
cg02239282	0.01501	PLA2G1B
cg18197869	0.015	VIT
cg16033780	0.015	CLEC2L
cg14485996	0.01499	PRMT8
cg17485717	0.01499	TCP11L1
cg17334359	0.01499	MAT2B
cg02503303	0.01497	PICALM
cg13808842	0.01495	NA
cg21550623	0.01492	SLC39A3
cg07046546	0.0149	KCP
cg08132200	0.0149	FUBP1
cg07470207	0.0149	NA
cg03443439	0.01489	SLC39A4
cg10165378	0.01489	NR5A2
cg16168081	0.01488	NA
cg19911760	0.01488	FKBP15, SLC31A1
cg18805734	0.01487	SINHCAF
cg11955166	0.01487	NA
cg07300815	0.01487	EPS15L1
cg10959498	0.01484	JMJD1C
cg03607573	0.01483	TAF1D
cg19257200	0.01482	SOX10
cg12192423	0.01482	NA
cg18911972	0.01479	CPSF4L
cg23624589	0.01479	NA
cg04033022	0.01475	ACSF3
cg04549524	0.01474	INPP5A
cg15351186	0.01473	SULF1
cg01998785	0.01473	LPCAT2
cg07703530	0.01471	ZBTB10
cg11170810	0.0147	IGF2R
cg23984390	0.01469	PHKB
cg06763032	0.01468	NRG2
cg26972614	0.01467	IL18BP
cg05051976	0.01467	CPM
cg21859603	0.01465	WDR46
cg15384422	0.01465	NA
cg16811321	0.01464	C8A
cg26081449	0.01462	NA
cg26337091	0.01462	HERC1
cg18813881	0.01461	TCEA2
cg08851695	0.01461	KLHL6
cg18055765	0.0146	SPATA25
cg12085018	0.01456	ST14
cg10160713	0.01456	FJX1
cg08212768	0.01456	GOLGA4
cg13145193	0.01456	NAMPT
cg04536365	0.01456	NA
cg03339609	0.01454	LSM14A
cg01400480	0.01453	MICAL2
cg21541804	0.01453	OTOG
cg07448742	0.01453	NRM
cg01468426	0.01449	KAT6A
cg20934765	0.01448	GRID2
cg12404281	0.01448	RXRG
cg15048810	0.01447	TOPBP1
cg17516572	0.01447	NA
cg26758670	0.01447	SLC6A12
cg20667256	0.01447	NA
cg19056691	0.01445	CUX2
cg01573562	0.01442	RPH3A
cg24158595	0.01441	NRG1, NRG1-IT3
cg12652015	0.01441	PPP1R16B
cg18042632	0.0144	LINC00323
cg04274288	0.01439	NA
cg20201143	0.01438	SYNGAP1
cg01961272	0.01438	OPN3
cg23393544	0.01437	PSMA1
cg23510407	0.01437	NA
cg17152757	0.01436	GHSR
cg10611744	0.01434	C16orf74
cg15211756	0.01433	ATF6
cg13418283	0.01432	OGFR
cg14890343	0.01431	CARD14
cg09376613	0.0143	PKD2L1
cg25621420	0.0143	CHRM1
cg14253327	0.01429	PLPPR1
cg06419846	0.01428	CD248
cg13764085	0.01427	FADS2
cg21229396	0.01427	NA
cg19710238	0.01426	NA
cg09095678	0.01426	NA
cg14047253	0.01421	NA
cg19581730	0.01421	ADORA2A, ADORA2A-AS1, SPECC1L-ADORA2A
cg19897855	0.0142	CD207
cg05215575	0.01419	SEPTIN12
cg22667851	0.01419	NA
cg03092343	0.01417	NHSL3
cg13204758	0.01416	CFAP74
cg13957043	0.01413	NA
cg08588453	0.01411	FCHSD2
cg07897800	0.01411	NPTN
cg16046937	0.0141	JAKMIP3
cg21071727	0.0141	NA
cg01587968	0.0141	NA
cg16616599	0.01409	DERA
cg16261511	0.01407	HIVEP3
cg07057744	0.01406	ALOX15
cg08025737	0.01405	LSMEM1
cg08695452	0.01405	MMP15
cg27090784	0.01405	HTR4
cg03559942	0.01404	ZBTB3
cg02937055	0.01404	PLD1
cg16510793	0.01402	NA
cg14030575	0.01401	NA
cg24201941	0.01401	CRTAC1
cg27025793	0.01399	CAB39L
cg18174402	0.01395	CAD
cg01461368	0.01395	NA
cg26053175	0.01394	ETFB
cg22030053	0.01393	NA
cg13455448	0.01392	RARB
cg13039585	0.01392	NA
cg06628823	0.01391	ABCG4
cg10776509	0.01391	NA
cg17194668	0.01391	WDR73
cg18304944	0.01391	P4HA1
cg13537146	0.0139	NA
cg25695511	0.0139	NA
cg00904438	0.0139	NA
cg04441333	0.01389	PTPRN2
cg07448333	0.01387	ZNF662
cg20290167	0.01386	METRNL
cg15654761	0.01383	CA12
cg02500231	0.01383	NOS1
cg24405417	0.01383	NA
cg15400703	0.01381	CHGA
cg16715082	0.01381	STK32B
cg04923746	0.0138	RD3
cg11522179	0.0138	NA
cg01989456	0.0138	NA
cg27103850	0.01379	NA
cg16915653	0.01378	NA
cg26246933	0.01378	SRXN1
cg12080906	0.01377	NES
cg01842395	0.01376	NA
cg02442268	0.01376	NA
cg22238406	0.01375	CMTR1
cg00661552	0.0137	NEDD4L
cg00821769	0.0137	SH3RF3
cg12333160	0.01369	NA
cg22454686	0.01367	NA
cg03459617	0.01367	DSPP
cg13713375	0.01367	EPS15L1
cg05784157	0.01366	KLHL14
cg04905779	0.01364	ZGPAT
cg22017479	0.01363	NA
cg26456942	0.01362	NA
cg14043316	0.01361	PLXNB2
cg23192864	0.01361	TNXB
cg07730263	0.0136	ITIH1
cg18864882	0.0136	CDH4
cg25472264	0.01357	NA
cg07529339	0.01356	NA
cg24470370	0.01355	NA
cg11088661	0.01355	NA
cg01056444	0.01353	NA
cg03602297	0.01352	ALK
cg20207299	0.01352	ARNT2
cg01908548	0.01352	KCNE3
cg27176138	0.01351	HS6ST3
cg20044410	0.01351	NA
cg05373256	0.0135	MYRF, MYRF-AS1
cg06320111	0.0135	PDE7A
cg15897667	0.01349	NA
cg27266176	0.01348	PLEKHG3
cg17116500	0.01346	RNF41
cg06040426	0.01345	NA
cg17704343	0.01344	KIF18B
cg17969579	0.01344	TNKS
cg27228611	0.01344	NA
cg25211050	0.01344	MVB12A
cg00464492	0.01344	NA
cg27306382	0.01344	LAMB2, USP19
cg23722790	0.01344	SLC35D1
cg25635864	0.01343	RIN1
cg20836212	0.0134	VKORC1L1
cg07231398	0.01336	NA
cg19995891	0.01335	C2orf88
cg20500317	0.01335	SETD6
cg02083546	0.01333	WSB2
cg01360413	0.01331	KIF19
cg20945861	0.01331	NA
cg16752068	0.0133	TMEM50B
cg11917087	0.01329	STRADA
cg00771490	0.01328	RASSF3
cg22156300	0.01328	NAALADL2
cg26731781	0.01327	PDX1
cg16001811	0.01325	LINC01558
cg08179431	0.01322	HFE
cg24549482	0.01322	NA
cg21912872	0.01321	DYRK2
cg01124922	0.01321	NA
cg24861229	0.01321	REPS1
cg16989018	0.0132	ZNF713
cg24678767	0.0132	CLK3
cg11283005	0.01318	NA
cg08197493	0.01317	NA
cg20636874	0.01317	BRIP1
cg12366423	0.01316	EGFLAM
cg02252512	0.01315	MADD
cg15078838	0.01315	BABAM2, RBKS
cg00671386	0.01313	GNG13
cg07926618	0.01313	CROCC
cg01298884	0.01312	CDH4
cg25554716	0.01312	UBE2K
cg05398423	0.01312	ACVR1C
cg07687273	0.01312	KLF7
cg23883630	0.01312	MAT2B
cg10179363	0.01309	ANPEP
cg16374333	0.01309	ETV3
cg20306022	0.01308	NA
cg12940438	0.01307	ZC3HAV1
cg02109507	0.01307	TRIM16
cg17412278	0.01307	SPMIP2
cg05056936	0.01307	EFCAB12
cg16001713	0.01307	NA
cg17540765	0.01306	RECQL5
cg00179844	0.01306	TMEM131
cg07352127	0.01306	NA
cg03575933	0.01305	NA
cg11579636	0.01305	VIL1
cg05421580	0.01305	SERPINF1
cg07289618	0.01304	STON1-GTF2A1L
cg20702870	0.01304	TADA2B
cg00146263	0.01304	LGI4
cg12172163	0.01303	PROZ
cg25475273	0.01302	NA
cg22396799	0.01302	NA
cg20306251	0.013	UNC5A
cg13212049	0.01299	NA
cg04671367	0.01299	MIR153-1, PTPRN
cg18993141	0.01297	CACNA1S
cg13273209	0.01296	NA
cg11529139	0.01296	PLEKHA7
cg16128030	0.01295	CACNA1D
cg05492964	0.01292	PRR13
cg06447154	0.01292	NA
cg22831517	0.0129	NA
cg20777894	0.01288	NA
cg18417061	0.01286	PRKCH
cg24295963	0.01285	FKBP5
cg20090312	0.01285	GALNT11
cg03101465	0.01284	ATL1
cg06081793	0.01284	MIR5695
cg04603031	0.01284	CHRNA3
cg04308301	0.01284	ASAP1
cg09351085	0.01282	NA
cg18272286	0.0128	ITPR1
cg11638442	0.0128	FRYL
cg10148123	0.01278	NA
cg21001065	0.01278	NA
cg24636999	0.01278	DNAH8
cg06418837	0.01278	NA
cg18436737	0.01275	CTBP1
cg07240557	0.01275	STK38L
cg01716807	0.01275	CENPP, OMD
cg11430259	0.01274	FGFR2
cg25958582	0.01274	NA
cg23108580	0.01274	KIF21A
cg19671311	0.01273	MLXIP
cg07565042	0.01272	RNF141
cg09719231	0.01271	TXNDC11
cg19766763	0.01271	NA
cg04588336	0.0127	WNT11
cg24641352	0.0127	ZFP41
cg17015994	0.01268	CYP11B1
cg21113478	0.01265	DCLK3
cg12026629	0.01264	CEP170B
cg23525360	0.01264	ITGBL1
cg02208176	0.01263	KANK1
cg05825555	0.01263	SMIM20
cg03209276	0.01262	NA
cg24135181	0.01261	DLG1
cg16665614	0.01261	RORA
cg20827853	0.01259	MYO3A
cg18623047	0.01259	TTC41P
cg11513932	0.01259	NA
cg24003499	0.01259	MSI2
cg13599917	0.01258	NA
cg20212121	0.01258	NA
cg23442226	0.01257	NA
cg07493753	0.01256	ACSBG2
cg13264822	0.01256	CREB3L2
cg22136125	0.01256	MAEA
cg09933329	0.01255	GCK
cg03249011	0.01255	NA
cg23563093	0.01255	NA
cg02285966	0.01254	ZNF662
cg17946161	0.01253	TNFRSF1B
cg11459858	0.01252	FRMD5
cg15542741	0.01252	SLC6A15
cg13051700	0.01252	MAGI2
cg07209977	0.01252	KAZN
cg15061569	0.01252	NA
cg08055131	0.01251	FLT3
cg17501987	0.01251	KPNA1
cg05933408	0.01248	NCLN
cg20444539	0.01248	NA
cg20500791	0.01248	IKZF1
cg02889647	0.01247	IVL
cg06797665	0.01246	NA
cg23736997	0.01245	MARCHF4
cg21726614	0.01244	NA
cg07243230	0.01243	RASGRF2, RNU5D-1, RNU5E-1
cg03493123	0.01241	B4GALT7
cg08928261	0.0124	RHOH
cg21242642	0.01238	NA
cg13568235	0.01236	PLA2G4A
cg11245681	0.01235	NA
cg07177867	0.01234	LYSMD2
cg08035694	0.01232	NA
cg27142059	0.01232	TRIM15
cg25363704	0.01231	NA
cg19257102	0.01231	LOXL1
cg06353481	0.0123	NA
cg17177084	0.01229	EVL
cg12096759	0.01228	GLRX5, SNHG10
cg19110902	0.01228	FLOT1
cg12456825	0.01228	FBXO40
cg01523348	0.01227	KCNK10
cg08582384	0.01227	MIR548F1
cg06140534	0.01226	NA
cg07063916	0.01225	TTC21B
cg01907500	0.01224	NA
cg21178618	0.01224	NA
cg20717344	0.01224	NA
cg00531949	0.01224	NA
cg00328724	0.01223	CTPS1
cg02272599	0.01223	SPC24
cg13179255	0.01223	NA
cg23761161	0.01223	ZNF7
cg19017060	0.01222	DDX27
cg09728069	0.01221	KAT7
cg16901531	0.01219	KCNT1
cg02008703	0.01218	VWA8
cg05955252	0.01218	ERGIC1
cg19853999	0.01218	AGAP1
cg07702100	0.01217	NA
cg12432980	0.01216	CRLS1
cg21198712	0.01216	NA
cg15006973	0.01215	GJA4
cg00236305	0.01215	MYT1L
cg18113890	0.01215	ACP1, SH3YL1
cg00689423	0.01212	NA
cg01364769	0.01211	COMMD3
cg09840645	0.01211	NA
cg08647910	0.01211	SGK1
cg26337709	0.01211	ZFYVE1
cg12630277	0.0121	GJD4
cg17717565	0.01209	TRIM4
cg03050884	0.01208	CSDE1
cg15863841	0.01208	PLD1
cg02765363	0.01208	NA
cg26089877	0.01207	SMTNL2
cg03177138	0.01207	IGFBP7
cg03655706	0.01207	ZNF445
cg24277759	0.01205	MTUS2
cg07948383	0.01205	NA
cg17301902	0.01202	GNA14
cg14018690	0.01202	C3orf52
cg22906486	0.01202	ADAMTS2
cg19637629	0.01202	NA
cg22395779	0.01201	ABCG5
cg13090941	0.012	GNAO1
cg14291751	0.012	PSMB11
cg01562603	0.012	KLF13
cg14285744	0.01199	NA
cg25206705	0.01199	ABR
cg00219763	0.01199	NA
cg02622928	0.01199	LHFPL2
cg25643253	0.01198	VKORC1L1
cg17295492	0.01198	SHISA5
cg00764217	0.01196	ST7
cg21934772	0.01196	NA
cg22319834	0.01196	ZNF521
cg09478213	0.01196	NA
cg12372041	0.01196	NA
cg09080160	0.01194	ADAMTS9, ADAMTS9-AS1
cg13652536	0.01193	OR1L3
cg04456238	0.01192	WT1
cg04224811	0.01191	ERC2
cg15858059	0.01191	CHRNB2
cg17129869	0.0119	SEC23B
cg17910470	0.01188	USP36
cg25915410	0.01187	HSP90AA1
cg09993814	0.01187	BLCAP
cg05092478	0.01186	DAB1
cg05791091	0.01186	NA
cg08966155	0.01185	IQCG, RPL35A
cg09024606	0.01185	MORN1, RER1
cg01963353	0.01185	FKBP1A, FKBP1A-SDCBP2, SDCBP2-AS1
cg06857094	0.01184	VARS1
cg17307119	0.01184	CCDC85C
cg20933651	0.01181	CALCRL
cg20543478	0.01181	ROBO2
cg15570211	0.0118	HSPA9
cg23818260	0.01179	FLT3
cg23093580	0.01179	NDUFS5
cg01404879	0.01178	BEND6
cg06736444	0.01177	SRRM2
cg00280524	0.01176	NDFIP1
cg12353636	0.01175	CDHR1
cg16788982	0.01175	EDEM2
cg16491647	0.01174	PARL
cg13563725	0.01173	NA
cg06801957	0.01173	N4BP2L2
cg06800942	0.01171	C2orf81
cg20283670	0.01171	AFAP1L2
cg03151709	0.01171	MDC1
cg13660163	0.0117	ZNF491
cg15075241	0.01169	ODC1, SNORA80B
cg10534455	0.01167	IFNGR2
cg19404822	0.01166	NA
cg18863245	0.01166	NA
cg23998749	0.01166	NA
cg07631533	0.01165	SHISA9
cg13555772	0.01165	EPS8L2
cg21029167	0.01162	SYNGAP1
cg07895206	0.01162	UBE2QL1
cg19069027	0.01161	CCDC32
cg10003974	0.01159	TNS3
cg25471511	0.01159	NA
cg17357895	0.01158	PLEKHG4
cg25426733	0.01158	SORD
cg24948792	0.01157	PDZD7, SFXN3
cg17011745	0.01156	KISS1R
cg07842459	0.01155	CD84
cg03768513	0.01154	CABIN1
cg04852972	0.01153	CFAP74
cg25899922	0.01153	VIPR2
cg07271809	0.01153	CHST11
cg17024919	0.01152	ZNF385D
cg02551743	0.01152	MEIS1
cg19296400	0.01152	UBXN11
cg14355654	0.01152	UTP23
cg05926269	0.01151	GNAS
cg24698785	0.0115	NHSL1
cg07781938	0.01149	FAM151B
cg21770176	0.01148	NA
cg16890939	0.01146	GIMAP6
cg06242562	0.01145	NA
cg20011983	0.01145	NA
cg03830181	0.01145	NA
cg19347790	0.01144	LIN7A
cg11061177	0.01143	PDZD8
cg27343303	0.0114	NA
cg26581481	0.0114	NA
cg13584531	0.01139	MGAT4A
cg00810807	0.01139	NA
cg14934396	0.01139	RECQL5, SMIM6
cg24748078	0.01138	TMEM170A
cg08757123	0.01135	NA
cg01367204	0.01134	KLF1
cg25564764	0.01133	NA
cg00714531	0.01133	SLC19A1
cg19033383	0.01133	NA
cg04468817	0.01132	PRSS22
cg14036745	0.01132	NA
cg02886541	0.01132	GEMIN2 /// SCAF11 /// ZEB2
cg19213799	0.01132	TNFAIP8L3
cg12967319	0.01131	MEG3
cg22997040	0.01131	ZHX2
cg22485949	0.01131	PNLIPRP3
cg12800915	0.0113	CORO2A
cg01268058	0.01129	SIN3A
cg14495230	0.01129	NA
cg01200145	0.01129	NA
cg06038998	0.01127	TM4SF4
cg10529272	0.01126	H3C12
cg18551837	0.01126	NA
cg17842959	0.01126	NA
cg11001536	0.01125	NA
cg22148433	0.01125	TENM2
cg10476468	0.01125	ADGRD1
cg17885825	0.01125	NA
cg09422942	0.01124	NA
cg04170495	0.01124	NA
cg18116971	0.01123	CELF5
cg00253313	0.01122	UBR5
cg17485838	0.01122	NA
cg08070590	0.01122	ZNF197
cg12819536	0.01121	SEMA3B
cg13728650	0.01121	TPRA1
cg18544034	0.01119	NA
cg04391540	0.01119	ZNF541
cg26136776	0.01118	KLF1
cg04098763	0.01118	CCDC57
cg27308490	0.01117	NA
cg27015734	0.01116	GALNT6, SLC4A8
cg17020611	0.01116	ARHGAP15
cg15660555	0.01116	NA
cg06725108	0.01116	NA
cg00608926	0.01115	TUT4
cg06574139	0.01114	NA
cg09957666	0.01112	EIF6
cg20266883	0.01112	ALDH4A1
cg15134174	0.01111	SH3RF1
cg05771342	0.0111	MRGPRF
cg24632943	0.01109	TSHZ2
cg04182901	0.01109	GALNT6, SLC4A8
cg09182835	0.01109	NA
cg24599440	0.01109	SORBS2
cg27653134	0.01108	A2ML1
cg17074037	0.01107	NA
cg24167611	0.01107	PPP1R12B
cg02654940	0.01107	HMGA1
cg25364191	0.01106	NA
cg04016593	0.01106	NA
cg15692032	0.01105	FUCA1
cg06779705	0.01104	AMER2
cg25574227	0.01103	NA
cg09981464	0.01103	ZCCHC14
cg16330225	0.01102	PTPRE
cg05473599	0.01102	GMCL2
cg13151664	0.01102	KALRN
cg20259557	0.01101	SLC39A4
cg04349497	0.01101	MSH3
cg12829183	0.011	ATP11A
cg25617058	0.01099	NA
cg07015749	0.01098	KCNAB2
cg03007659	0.01098	C11orf24
cg01649647	0.01098	MYL9
cg23607667	0.01096	ANKRD6
cg14614720	0.01095	NA
cg20673965	0.01094	IRGC
cg00130307	0.01094	MIR5694
cg24679890	0.01094	MYO9B
cg08292207	0.01093	ABCA7, CNN2
cg09245115	0.01093	LCP1
cg02799422	0.01093	NA
cg26035844	0.01092	NR3C2
cg01795309	0.01091	NA
cg25385819	0.0109	TGIF1
cg25939647	0.01089	GPR176
cg03475455	0.01089	ADAMTS9
cg00119214	0.01088	NA
cg02542953	0.01088	MYT1L
cg24716423	0.01085	RASSF3
cg17891906	0.01085	NA
cg18217375	0.01085	ATL2
cg07000438	0.01083	NA
cg24838764	0.01082	SEMA5B
cg15377871	0.01082	CEBPE
cg12005026	0.01082	PTEN
cg08721301	0.01082	TLR9
cg16171487	0.01082	SMTN
cg12413476	0.01081	NA
cg22720745	0.01081	TEX30
cg10527707	0.01081	TAF1B
cg17063544	0.0108	NA
cg00229231	0.0108	SMAP2
cg21800373	0.01079	ZDHHC18
cg25511014	0.01079	NA
cg12366685	0.01078	NA
cg15867698	0.01078	ACTN1
cg02391344	0.01076	SNX7
cg05413918	0.01076	CUTA, SYNGAP1
cg11562559	0.01076	PLD3
cg23201841	0.01076	ELK4
cg25306963	0.01075	MAP3K2
cg22708087	0.01075	FRY
cg13423371	0.01074	CAMSAP1
cg26603179	0.01074	CCDC185
cg21146689	0.01073	NA
cg01502115	0.01072	ASAP3
cg11398731	0.01072	MMAA
cg22585799	0.01071	INPP5F
cg06828117	0.01071	NA
cg05042110	0.0107	PKIA
cg03812676	0.0107	AIP
cg17064161	0.01069	RALB
cg03538565	0.01068	RAB11FIP3
cg12649208	0.01068	ACSF2
cg14591021	0.01067	WDFY3
cg01119784	0.01066	NIN
cg10495980	0.01066	OSBPL5
cg13521315	0.01065	TMCC1
cg10838357	0.01065	EREG
cg21887544	0.01065	TRAPPC10
cg20199563	0.01065	DCTD
cg07136635	0.01064	ITGA1, PELO
cg23416895	0.01064	ADAP1
cg09676157	0.01064	LINC00639
cg16949599	0.01063	STX11
cg22537714	0.01063	NA
cg17353224	0.01062	NA
cg11321895	0.01062	CHCHD7, PLAG1
cg12939085	0.01062	PPP1CA
cg04887405	0.01061	USP10
cg18222554	0.01061	DRC7
cg06674310	0.01061	ZNF391
cg01866038	0.0106	NA
cg01935086	0.01059	DCDC2B, IQCC
cg14893919	0.01059	CCL18
cg02304095	0.01059	MYT1L
cg18296929	0.01058	CDC14A
cg14482745	0.01057	CCDC169
cg05976123	0.01057	PLXNC1
cg20470975	0.01056	NA
cg22344631	0.01056	NA
cg23697136	0.01055	NA
cg03468793	0.01055	NA
cg24877195	0.01055	ACE
cg16364632	0.01053	NA
cg06899186	0.01051	CUL1
cg04296289	0.0105	SGIP1
cg10148069	0.01048	RBFOX3
cg18477322	0.01047	NAV2
cg07945092	0.01047	WNT3
cg01039401	0.01047	TEAD4
cg07200038	0.01047	MMP25, MMP25-AS1
cg06438385	0.01047	SCRIB
cg07360731	0.01045	MMP17
cg23803768	0.01045	NA
cg01139080	0.01045	PCYT1A
cg18222769	0.01044	PRSS56
cg00594101	0.01043	MIR337, MIR665
cg21463734	0.01043	NKAIN4
cg07793859	0.01041	NA
cg14187724	0.01041	NA
cg10893439	0.0104	EHD1
cg14277298	0.01037	RIGI
cg18484736	0.01037	C14orf180
cg03081597	0.01036	AMBRA1
cg09515972	0.01036	MROH5
cg18492270	0.01035	NA
cg15793354	0.01034	FOXJ3
cg19599627	0.01034	NECTIN1
cg11757326	0.01033	ENTHD1
cg14559176	0.01031	NA
cg26159271	0.0103	NA
cg13775729	0.01028	GRID1
cg06507301	0.01028	CDH4
cg04930601	0.01027	NA
cg01291780	0.01026	NA
cg16060034	0.01026	ARSG
cg01874707	0.01025	NA
cg07790889	0.01024	UBR1
cg11028738	0.01024	NA
cg22786682	0.01023	UST
cg07021644	0.01023	UPK3A
cg17984022	0.01022	INF2
cg15152890	0.01021	PANK2
cg24775323	0.01021	NA
cg05519714	0.01021	LYPD6B
cg22063022	0.0102	SAMD13
cg12787209	0.01019	SPINT1
cg12475905	0.01018	CARTPT
cg01038738	0.01018	CD7
cg17829179	0.01018	HAPSTR1
cg26946042	0.01017	NA
cg12108912	0.01017	TMEM177
cg06642965	0.01017	NA
cg06977072	0.01017	FAXC
cg21737434	0.01016	CNTN1
cg18511205	0.01015	EME1
cg19561908	0.01014	NA
cg10905031	0.01014	TRIM27
cg26252167	0.01014	GPR6
cg02594677	0.01014	DIP2C
cg19009006	0.01012	XPO6
cg12864326	0.01012	AKAP11
cg26370780	0.01011	NA
cg06682330	0.0101	NA
cg01681680	0.01009	MIR3667HG
cg23995769	0.01008	PRG3
cg26840889	0.01007	NA
cg00904578	0.01006	GNA13
cg14620948	0.01005	CFAP46
cg18514407	0.01005	JHY
cg23207304	0.01005	NA
cg26226515	0.01005	COG3
cg23727326	0.01004	NA
cg14947116	0.01004	CUL1
cg12986900	0.01002	FAM151B
cg22220153	0.01001	BORCS5
cg24814328	0.01	PEF1
cg10087227	0.01	NA
cg03990139	0.01	NA
cg16950658	0.009987	NA
cg10448989	0.00998	FLRT2
cg18676615	0.00998	NA
cg07239716	0.009978	DUSP6
cg13587621	0.009976	BICD2
cg25733613	0.009968	PPP2R1B
cg00128883	0.00996	ATF7
cg10709729	0.009958	SERPINB6
cg02033182	0.009955	ANKRD11
cg25848520	0.009955	EIF3M
cg21535366	0.009955	ABTB3
cg08026078	0.009947	PRR5L
cg06582294	0.009942	NID1
cg09414252	0.009923	NA
cg04474277	0.00991	NA
cg01324489	0.009909	LINC00114
cg24418956	0.009898	NA
cg14166869	0.009897	NA
cg07520159	0.009897	TRH
cg03438637	0.009886	NA
cg16684290	0.009864	KCNMA1, KCNMA1-AS1
cg01069468	0.00986	SYNGAP1
cg01141891	0.009852	NA
cg19731777	0.009845	ALKBH3-AS1
cg01716288	0.009844	RUSC2
cg11896104	0.009842	KLF1
cg04198545	0.009831	NA
cg26285241	0.009825	IKZF2
cg08170494	0.009824	E2F8
cg26236546	0.009817	NA
cg27352110	0.009816	NA
cg17414215	0.009809	KATNIP
cg02575764	0.009808	PPM1H
cg07716386	0.009807	RALGAPB
cg19695867	0.009804	WDR47
cg00414077	0.009801	TLDC2
cg03966294	0.009795	NA
cg00005549	0.009794	NA
cg21687591	0.009794	MYNN
cg03392077	0.009789	ABCC1
cg22533573	0.009781	WT1
cg02364826	0.009776	FEM1C
cg26414822	0.009717	NA
cg26232188	0.009711	EIF4G2
cg23332328	0.009704	CYP2W1
cg14309002	0.0097	NA
cg25636075	0.009697	TMEM41A
cg02435472	0.009696	PTGES3
cg04581174	0.009688	NA
cg10338082	0.009682	KALRN
cg17458107	0.009662	CLPB
cg11202380	0.009659	AK2
cg14256586	0.009656	NA
cg26251865	0.009655	IRGC
cg21618273	0.009654	TRIO
cg24664976	0.009652	FAM111A
cg22972893	0.009646	NA
cg09827513	0.009645	SOX2-OT
cg27626620	0.009645	RPS6KA2
cg03345487	0.009645	CACHD1
cg07211787	0.009643	NA
cg25368824	0.00964	IL4
cg09689741	0.009638	NFAT5
cg20293716	0.009622	SLC49A4
cg09578028	0.009621	HOXD9
cg05315158	0.009616	IRF4 /// PWWP3A
cg10720709	0.009606	NA
cg14183647	0.009604	SESN2
cg23331156	0.009604	TACC2
cg05374783	0.009602	CYBA
cg26425521	0.009596	OR6B1
cg04720348	0.009586	ARHGEF28
cg10629173	0.009576	NA
cg12568245	0.009575	ARID1B
cg08799394	0.009571	PDLIM1
cg08671460	0.009562	NA
cg02850715	0.009562	ST14
cg12711754	0.009548	MAP3K9
cg23921168	0.009542	HKDC1
cg00009085	0.009541	RBM33
cg06689758	0.009534	NA
cg10380934	0.009532	NA
cg14884776	0.00953	TEKTL1
cg20822693	0.009527	SLC16A14
cg04209538	0.009523	RASEF
cg18467034	0.009517	NA
cg09232378	0.009516	NA
cg22062450	0.009506	TTC38
cg13803688	0.009486	ALX3
cg15313891	0.009485	AVP
cg11338336	0.009483	NA
cg24481177	0.009482	C11orf71
cg17278444	0.009479	ITPR1
cg18468726	0.009478	GEMIN5
cg21115004	0.009468	SLC35D1
cg02959415	0.009464	NA
cg12572036	0.009461	NA
cg15916331	0.009461	BBX
cg26952381	0.009459	PILRB, STAG3L5P-PVRIG2P-PILRB
cg26236040	0.009458	GATAD2A
cg25371634	0.009453	HOXD10
cg18650626	0.009449	MAD1L1
cg19669684	0.009443	NBPF20, NBPF25P, NBPF9
cg09948879	0.009443	GRK1
cg25384513	0.009439	GFPT2
cg27660490	0.009439	TULP3
cg10672004	0.009436	NA
cg03051668	0.009428	FAN1
cg23878918	0.009425	GRIK4
cg27081177	0.009403	PMP22
cg12722436	0.009403	RALYL
cg00697290	0.009395	NA
cg16030113	0.009379	NA
cg04158183	0.009371	LAMA2
cg05539847	0.009369	HSD3B7, SETD1A
cg00550955	0.009368	NA
cg06664693	0.009367	CYTOR
cg03501656	0.009362	NA
cg03764226	0.009361	NA
cg03157591	0.009361	GDAP1L1
cg08408303	0.009338	APRG1
cg17229420	0.009332	NA
cg02269083	0.009327	ALPK2
cg06200789	0.009316	TMEM72, TMEM72-AS1
cg14626797	0.009315	SLC35D1
cg14550975	0.009311	NA
cg09371344	0.009308	LETM1
cg13439189	0.009301	NA
cg18346544	0.009301	SAMD9
cg03333099	0.0093	TMEM130
cg11787508	0.009294	NA
cg18147080	0.009289	IFFO2
cg04551166	0.009284	NA
cg14216331	0.009272	NA
cg23976037	0.009271	LINC01570
cg01152726	0.009265	LAMA3
cg17158405	0.009264	NA
cg04558647	0.00926	DOCK1
cg00413728	0.009259	UST
cg09360637	0.009253	L3MBTL4
cg12541174	0.009251	CADM2
cg19529842	0.009238	LY96
cg10590350	0.009232	GALNT6
cg17392919	0.009226	TJP3
cg19114066	0.009218	NA
cg12330259	0.009214	SPTBN1
cg18822527	0.009196	NA
cg11534339	0.009192	FARSA
cg05840984	0.009191	PUM1, SNORD103C
cg09662025	0.009191	MFSD2A
cg17276450	0.00918	EPHB2
cg16144395	0.009169	NA
cg07904051	0.009165	SLC6A12
cg05698970	0.009165	EMC1
cg04827313	0.009156	TTLL7
cg17158968	0.009152	CLASP2
cg10653694	0.009151	NA
cg13107734	0.00915	SPIDR
cg17436506	0.00914	ARL6IP4, OGFOD2
cg24977670	0.009139	CTNND2
cg27423739	0.009137	NA
cg19262963	0.009132	NA
cg04827805	0.009129	FARS2
cg14614844	0.009128	NA
cg04660509	0.009115	POLR3E
cg26791242	0.009112	NA
cg01218047	0.009108	NA
cg23140746	0.009103	ANKRD52
cg19892963	0.009102	GTPBP1
cg12964457	0.009091	PCDH15
cg27531843	0.009087	NA
cg15411268	0.009086	MYO9A, SENP8
cg12033214	0.009084	CRYBA4
cg27568751	0.00907	DAAM1
cg16594890	0.009069	PRKCQ
cg09343458	0.009066	MNT
cg24903382	0.009066	BMPR1B
cg15555985	0.009064	PDZRN3
cg00886875	0.009057	NA
cg14459046	0.009054	NA
cg07037371	0.009048	NA
cg03555300	0.009045	NA
cg03804751	0.009044	ADAMTS7
cg23519943	0.009041	NA
cg25478306	0.009035	NA
cg18944099	0.009033	C6orf47
cg01464985	0.00903	ZNF512
cg27297010	0.009027	NA
cg18233497	0.009025	MC4R
cg16214107	0.009023	NA
cg13503416	0.009021	NA
cg24765748	0.009021	GPRC5A
cg00340793	0.009017	LINC00607
cg07819010	0.009017	NA
cg09837977	0.009005	IMMP2L, LRRN3
cg10902724	0.009003	FCHSD2
cg11943988	0.009003	NA
cg06571559	0.009	DIP2C
cg19500945	0.008994	NA
cg18536707	0.00898	NA
cg03740864	0.008978	NA
cg08603829	0.008976	LAYN
cg21306464	0.008951	FBXL7
cg05317405	0.008936	THYN1
cg25270819	0.00893	ZFP91, ZFP91-CNTF
cg21177112	0.00893	PPM1H
cg07984817	0.008921	NA
cg02781526	0.008914	LYSMD2
cg16716449	0.008907	RBFOX1
cg21394171	0.008898	NA
cg08936055	0.008879	NA
cg06794913	0.00887	NA
cg08857027	0.008868	SLC29A3
cg12075669	0.008865	CARS2
cg01692018	0.00886	NA
cg16985952	0.008855	KAZN
cg05307394	0.008852	NA
cg19662870	0.008849	NA
cg20092036	0.008845	KCTD10, UBE3B
cg02387618	0.008845	TCF7
cg02129962	0.008834	NA
cg09031737	0.008833	SYTL3
cg15929700	0.00883	INPP4A
cg08211028	0.008828	NA
cg11403563	0.008825	TNNT2
cg12649343	0.008821	GRAMD4
cg08560184	0.0088	BIN1
cg01230360	0.008798	KIAA1217
cg26265609	0.008794	CDX1
cg13544851	0.008794	DPP6
cg25197500	0.008779	WDR45B
cg15493612	0.008777	SLC9A9
cg18817984	0.008772	SRM
cg18165591	0.008751	SDC1
cg07977933	0.008745	NA
cg16569373	0.008744	CREBBP
cg19075717	0.008744	CACNA1G
cg10574570	0.008741	NA
cg21768918	0.008734	NA
cg04572540	0.008729	MUCL3
cg12169306	0.008724	RHOH
cg03616157	0.00872	NA
cg03606915	0.008717	NA
cg00232450	0.008711	SEMA3C
cg08677240	0.00869	NA
cg01244663	0.008686	NA
cg05110389	0.008682	NA
cg17288643	0.008681	NA
cg21877005	0.008674	PRPF38B
cg01658789	0.008672	PILRB, STAG3L5P-PVRIG2P-PILRB
cg01011769	0.008672	GSE1
cg03047570	0.008672	NA
cg22589055	0.00867	NA
cg07836225	0.008667	B3GALNT2
cg08002791	0.008666	ADGRD1
cg21947695	0.008655	LETR1
cg16210078	0.008652	RACGAP1
cg08434750	0.008651	STAG1
cg01188161	0.008649	DRC1
cg24714082	0.008644	NA
cg22079269	0.008637	HDAC4
cg21178208	0.008635	BCL2L13
cg26156053	0.008633	SERF2
cg01978213	0.008628	NA
cg13123771	0.008621	KCNAB2
cg03576554	0.008618	NA
cg13584052	0.008614	NA
cg20622087	0.008611	JAZF1, JAZF1-AS1
cg16150716	0.00861	MYO5A
cg08674116	0.0086	ENTPD6
cg21999591	0.008595	NA
cg13698291	0.008587	PDZRN3
cg19782652	0.008585	MIR125A, MIRLET7E, SPACA6
cg16822052	0.008584	NA
cg21861962	0.008581	NA
cg01955639	0.008577	EPX
cg07486927	0.008572	NA
cg07948085	0.00857	NA
cg01588399	0.008561	NA
cg19686152	0.008554	TMOD3
cg08313271	0.008541	WNK1
cg12641283	0.008528	NA
cg05874882	0.008527	NA
cg24014587	0.008524	NA
cg01317870	0.008519	OCLN
cg06315149	0.008517	PRKCZ
cg19888016	0.008506	CUBN
cg09837088	0.008494	NA
cg04827671	0.00848	DPF3
cg15953550	0.008473	NA
cg03604075	0.008471	SLC8A1
cg01499479	0.008465	COL4A2
cg23357708	0.00846	ZNF414
cg08952029	0.008459	CHRDL2
cg14747228	0.008447	TRERNA1
cg16023894	0.008445	EPHB2
cg08459862	0.00844	NA
cg22864884	0.008437	NA
cg11966720	0.008434	NA
cg18700007	0.008429	NA
cg27573017	0.008428	NA
cg24142464	0.008427	PABPC4
cg10626063	0.00842	SPRED3
cg19571244	0.008412	NA
cg00355235	0.008409	NA
cg26679713	0.008398	NA
cg21159422	0.008396	KLHL6
cg10196142	0.00839	GLI2
cg14188346	0.008389	NA
cg23695135	0.008389	DTNB
cg14580870	0.008384	NA
cg22982573	0.008382	MEIS1
cg00434119	0.00837	DGKG
cg02473287	0.008367	YWHAQ
cg02752812	0.008364	RPS6KA2
cg17501906	0.008363	NA
cg01821345	0.008362	STAT5B
cg15700636	0.008357	PRG2
cg23981871	0.008356	HOXD3
cg04612941	0.008353	NA
cg21903715	0.008352	PACSIN1
cg11026129	0.00834	AGAP1
cg03181212	0.008338	AKAP13
cg16979821	0.00833	CDH4
cg27102350	0.008319	RARA
cg17030628	0.008319	IL20
cg09062752	0.008298	PIP5K1B
cg07924380	0.008293	NA
cg16250839	0.008288	FCRL4
cg24433000	0.008286	NA
cg17988187	0.008268	NA
cg06178326	0.008267	NA
cg17370595	0.008265	RASGRP1
cg21460868	0.008245	NA
cg12340267	0.008234	ARHGAP26
cg11697653	0.008224	MIR5694
cg18311871	0.008223	PTPRN2
cg15974646	0.008223	NA
cg17567562	0.008206	SMARCC1
cg10600647	0.008203	BCL11A
cg01437709	0.008198	CHAC1
cg16961816	0.008191	NA
cg04571819	0.008189	PHYKPL
cg24495008	0.008181	KIF7
cg13636583	0.008174	NA
cg24395115	0.008157	NA
cg02650215	0.008156	PRKCZ
cg12487655	0.008154	NA
cg17411035	0.00815	ASB18
cg24905864	0.008149	IL20RB
cg18181552	0.008145	CDH4
cg02898239	0.008142	NA
cg01987427	0.008142	NA
cg04112200	0.00814	ASPH
cg15170512	0.008136	ADRB2
cg18058448	0.008118	ITCH
cg27332575	0.008117	BMP8A
cg26126740	0.008115	TOX2
cg23172080	0.008108	NA
cg00231927	0.008092	PTPRN2
cg23568776	0.008091	NA
cg06398873	0.008083	NA
cg18728527	0.00808	PIEZO1
cg00711785	0.008077	GRK3
cg10614768	0.008075	KNDC1
cg20390587	0.008074	NSMCE2
cg04058931	0.008072	NA
cg15935526	0.008068	EVA1C
cg00577578	0.008064	GBA1LP
cg21289583	0.008061	NA
cg01352090	0.00806	ADCY9
cg25031275	0.008055	BRCA1
cg09083139	0.008055	SMURF2
cg16961443	0.008047	AREL1, FCF1
cg19805562	0.008039	SEC23A
cg06707375	0.008038	NA
cg09266516	0.008036	ANKRD28
cg15842735	0.008036	NA
cg03441820	0.008031	SPATA31F3
cg06233376	0.00803	RBFOX1
cg17997633	0.008023	PRPH
cg27384894	0.008014	LGR4
cg09415754	0.008012	NA
cg21163617	0.007985	PTPRN2
cg15590007	0.007971	ALOX5
cg09710517	0.00797	GRB2
cg25215011	0.007957	PLCL2
cg22524429	0.007955	VAC14
cg09477232	0.007954	NA
cg06139199	0.007954	MEF2C, MEF2C-AS1
cg02162324	0.007953	FBXL8, HSF4
cg18144247	0.007952	AKAP12
cg25230571	0.007944	RNF122
cg22509057	0.007943	TDRD10
cg24766650	0.007937	HOXB7
cg22970786	0.007934	TNFAIP8
cg09079252	0.007934	FAM90A1
cg17199870	0.007918	NA
cg06728977	0.007917	PBLD
cg12173309	0.007917	RAPGEF5
cg10743858	0.007898	SLIT3
cg26169138	0.007893	SHROOM3
cg04755888	0.007892	NA
cg22328256	0.00789	NA
cg18951125	0.007886	NA
cg00816970	0.007885	INF2
cg01180231	0.007879	DAB2
cg21050969	0.007874	NA
cg00974149	0.007873	MKS1
cg25267485	0.007872	NA
cg00180799	0.007871	TRAF1
cg01494712	0.007871	NA
cg02084729	0.007867	ITPR3
cg05875066	0.007863	KIF26A
cg15007050	0.007863	NA
cg17487839	0.00786	DDA1
cg06106499	0.007859	SNTG2
cg08758734	0.007858	SYNDIG1
cg18670995	0.007858	MDM2
cg08159120	0.007856	TMC1
cg26625443	0.007849	COL16A1
cg13393360	0.007847	RFXAP
cg18876829	0.007841	NA
cg20555237	0.007841	CDCA5, ZFPL1
cg13929898	0.007837	UCKL1, UCKL1-AS1
cg21408581	0.00783	RAB3GAP2
cg24362151	0.007829	GSTM3
cg07779047	0.007818	BBX
cg13562011	0.007813	EXD3
cg22544915	0.007812	TMEM220, TMEM220-AS1
cg10895547	0.007806	ZZZ3
cg00093688	0.007793	NDOR1
cg06036728	0.00778	PRKAG2
cg25959325	0.007768	NA
cg14501219	0.007762	ARHGAP27P1
cg18927901	0.007753	PNPLA1
cg15546180	0.007752	CCDC43
cg19500788	0.007752	NA
cg02384510	0.007751	NA
cg16372632	0.00775	CES1P1
cg24627621	0.00775	C6orf132
cg11946666	0.007747	PRDM16
cg06559022	0.007745	BCL7A
cg22672717	0.00774	SLC43A3
cg09899402	0.007733	NA
cg26856367	0.00773	NA
cg18416950	0.00773	HOXB2
cg26905489	0.007724	NA
cg18421167	0.007722	EPX
cg08580768	0.007718	NA
cg04546473	0.007703	CCSER2
cg08108953	0.007698	WFDC10B, WFDC13
cg20370984	0.007694	NA
cg03997532	0.007692	CTBP2
cg03622653	0.007692	TNNT2
cg04191236	0.007687	UTS2R
cg17681491	0.007681	FGFR2
cg18687845	0.007664	PBLD
cg00618309	0.007649	NA
cg12470404	0.007646	NA
cg07371681	0.007638	MADD
cg00640479	0.007636	FAM20C
cg17853673	0.007635	NA
cg11105980	0.007634	RFXAP
cg18141318	0.007628	DNAJC3
cg24123603	0.007626	NA
cg16868031	0.007612	NR0B2
cg16598508	0.007604	NA
cg20744943	0.007602	CTXN3
cg14085189	0.007573	NA
cg13538079	0.007573	RALGPS1
cg25862155	0.007571	MAP2K5
cg04111761	0.00756	CCR3
cg10549088	0.007551	NA
cg04351903	0.00755	LGR6
cg25944895	0.007546	SEMA6D
cg02774630	0.007544	GALNT13
cg09997145	0.007544	PPP1R37
cg20383624	0.007543	NA
cg18896184	0.007536	NA
cg16074393	0.007536	FRMD6
cg09112150	0.007533	NA
cg23719062	0.007532	NA
cg25905192	0.007524	CLIP1
cg19602930	0.007524	NA
cg05788459	0.007519	ABI2
cg07633835	0.00751	FBH1
cg24066423	0.00751	PRMT3
cg07355000	0.007507	NA
cg10657099	0.007498	KCTD1
cg25331196	0.007492	SLC24A4
cg10240780	0.007491	NA
cg04538658	0.007486	NA
cg23869896	0.007479	NA
cg14109551	0.007477	CEP85L
cg06919757	0.007464	PIAS1
cg08897844	0.00746	SLC1A3
cg20350318	0.007453	UBOX5, UBOX5-AS1
cg12131063	0.007444	GALNT2
cg07506643	0.00744	NA
cg23053644	0.007435	PCAT18
cg17922326	0.007433	ADARB2
cg08240881	0.007431	NA
cg00131423	0.007425	NA
cg23656969	0.007419	PTPRJ
cg03556491	0.007418	EHHADH
cg05205743	0.007418	TXNL4A
cg23663627	0.007416	CFAP119, PHKG2, RNF40
cg21367752	0.007406	CPNE6
cg14113931	0.007405	CEP76, PSMG2
cg05170334	0.0074	DNAAF9
cg20718655	0.007397	NA
cg08621659	0.007393	KIF20A
cg16574405	0.007392	AGPS
cg17794695	0.007387	GPR182
cg25517090	0.007369	NA
cg24168835	0.007367	NA
cg08495813	0.007362	TAFA4
cg18795525	0.007361	ANKRD11
cg21792330	0.00735	SLC25A38
cg19428340	0.007348	PIP5K1B
cg16392942	0.007338	SPIRE2
cg15627136	0.007334	NA
cg07328317	0.007333	NA
cg05648510	0.007333	ABR
cg15072832	0.007321	AHDC1
cg06823795	0.007321	NA
cg12637728	0.007314	NA
cg13251829	0.007313	UXS1
cg18495563	0.007305	TCP11L1
cg02095988	0.007305	GALNT16
cg12415917	0.007304	OR56A1
cg02524205	0.007302	NA
cg06929468	0.007301	PEX2
cg08566157	0.0073	NA
cg20250250	0.007298	NA
cg21722612	0.007286	TPCN1
cg25966954	0.007283	NA
cg17943162	0.007273	XPNPEP1
cg11855727	0.007264	NTSR2
cg08326370	0.007263	NA
cg17841992	0.007261	AGAP3
cg07453055	0.00726	NA
cg12992044	0.007257	NA
cg23109424	0.007257	WNT4
cg05014640	0.007255	AGAP1
cg24547910	0.007255	NA
cg04523826	0.007254	NA
cg13367514	0.007254	TNNT3
cg11948071	0.007251	NA
cg10729317	0.00725	PCED1A, VPS16
cg13475333	0.007249	NA
cg02956320	0.007237	NOSTRIN
cg02087079	0.007233	COL23A1
cg09384035	0.007223	NA
cg09282946	0.007213	TSPO
cg00281333	0.007213	PPIE
cg19083209	0.007207	NA
cg08512188	0.007205	MIR5694
cg06528816	0.007203	TTC7A
cg14807945	0.007201	ZEB2
cg09281007	0.007194	PARD3
cg09010597	0.007184	NA
cg04010582	0.007179	RAB11FIP4
cg27396482	0.007178	NA
cg19619882	0.00717	ZHX2
cg01947239	0.00716	TNNT3
cg17936098	0.007149	NA
cg17554896	0.007146	MIR15B, MIR16-2, SMC4
cg05509777	0.007139	C11orf21, TSPAN32
cg08516083	0.007128	PLEKHG3
cg27318622	0.007126	GLTPD2
cg00446900	0.007119	PTPRE
cg08031211	0.007117	NA
cg21253130	0.007113	FRY
cg12004076	0.007111	CD9
cg24054180	0.007102	NA
cg00823369	0.0071	NA
cg19523819	0.007099	MTSS1
cg06773230	0.007094	NA
cg07235066	0.00709	NA
cg05408865	0.007084	LASP1
cg19917898	0.007079	CMIP
cg24298280	0.007079	RNF217
cg07687004	0.007073	NA
cg15564547	0.007069	FBXO22
cg08745329	0.007065	PFKFB3
cg02082840	0.007061	NA
cg24635084	0.00706	NA
cg14772366	0.007055	ANKRD28
cg23276358	0.007052	SGSM3
cg27586885	0.007046	NA
cg00482919	0.007039	SLC39A14
cg27237019	0.007037	AAK1
cg18722847	0.007036	ZNF502
cg10613532	0.007033	ASAH1
cg17963648	0.00702	CNTN4-AS1
cg02219519	0.007018	METRNL
cg01860774	0.007006	ZBTB25
cg12761421	0.007002	LGR6
cg02739280	0.007001	NAV2
cg24326325	0.006995	NA
cg07235981	0.006991	RHOT1
cg05917399	0.006981	NA
cg12331062	0.006975	SNF8
cg09254686	0.006953	HDDC3, UNC45A
cg19898258	0.006945	TAMALIN
cg07244253	0.006945	ATP8B2
cg27551625	0.006941	NA
cg17726092	0.006938	EBF3
cg19097880	0.006932	NA
cg06814146	0.006916	MAPKAPK2
cg09518245	0.006913	STMN1
cg16851799	0.006899	CASP9
cg16661213	0.006896	NA
cg21668625	0.006894	EPB41
cg11648875	0.006893	GTF2I
cg09218557	0.006879	ARSG
cg04553112	0.006868	NA
cg02444795	0.006858	NA
cg14861383	0.006853	NA
cg04126745	0.006853	NA
cg14197567	0.006852	NA
cg22312628	0.006851	GRAMD2B
cg05994652	0.006848	ULK4
cg02970679	0.006845	EPX
cg01307981	0.006838	NA
cg17047299	0.006833	EXOSC2
cg23054654	0.006833	NA
cg06647928	0.006831	NA
cg04574358	0.006827	NA
cg24247537	0.006827	PTDSS2
cg08830157	0.006824	SLC12A7
cg02286975	0.00682	COPE
cg04125153	0.006806	PLCE1
cg08735550	0.006804	RGS11
cg17338225	0.006802	NA
cg27248571	0.006787	LY6G6D
cg24639703	0.006768	CACHD1
cg15556672	0.006763	KGD4
cg17472725	0.006757	NA
cg00779348	0.006756	GPR68
cg14887410	0.006755	NA
cg18705895	0.006754	NA
cg14270581	0.006752	AMN
cg09372094	0.006749	TMEM245
cg18032164	0.006728	NA
cg22160883	0.006724	MATR3, SNHG4
cg03100044	0.006715	CHN2
cg05180009	0.006707	CDH13
cg18708233	0.006696	MCU
cg22452122	0.006696	PLIN5
cg07525426	0.006684	GRM2
cg05937532	0.00668	NA
cg25734463	0.006665	NA
cg27484529	0.006659	NA
cg06370837	0.006654	ABR
cg10416478	0.006648	COA5, UNC50
cg26027200	0.006647	NA
cg26747686	0.006639	PDS5A
cg01750299	0.00662	PUM3
cg15086439	0.006616	EDARADD
cg20583432	0.006597	HIVEP1
cg10253695	0.006591	IL21R-AS1
cg01192889	0.00659	NA
cg02678243	0.006584	LIMK1
cg21728107	0.006582	TMCC2
cg09944942	0.006582	NA
cg14246215	0.006582	FARP1
cg12685560	0.006567	MNT
cg05423768	0.006565	NA
cg13441429	0.006563	CCNB1
cg21767759	0.006556	ITGA3
cg19133199	0.006548	B9D2, TMEM91
cg02904657	0.006543	NA
cg11464160	0.006538	PLEKHB2
cg07002423	0.006535	CADM2
cg00930756	0.00652	NA
cg19839282	0.006517	NA
cg00314003	0.006515	NA
cg01939690	0.006515	SLC6A6
cg17031475	0.006511	TAMALIN
cg15602692	0.006505	CRTAP
cg12817574	0.006503	SYNDIG1
cg27038144	0.0065	ZNF213
cg18200038	0.006499	NA
cg10210369	0.006494	KIF7
cg07815522	0.00649	DTX3L, PARP9
cg04585778	0.006482	ANKFN1
cg15545269	0.006479	CNTN4
cg25913194	0.006476	NA
cg11273000	0.006474	MIER2
cg04935656	0.006465	NA
cg07933078	0.006464	ZFPM1
cg14823544	0.006461	NA
cg09112913	0.006452	NA
cg05218678	0.006446	NA
cg23208590	0.006446	CARD10
cg03994817	0.006445	NA
cg07996981	0.006443	USP47
cg16889659	0.006438	SMAD6
cg13531542	0.00642	KIAA0319L
cg13638884	0.006415	NA
cg24409590	0.006415	GPT2
cg24699097	0.006414	RAB11FIP4
cg05484920	0.006405	SNRNP70
cg21919729	0.00639	CTSB
cg12534265	0.00639	MAN1C1
cg03757043	0.006384	MIR3134
cg12492496	0.006375	PIK3R2
cg07195404	0.006375	IL7R
cg08782002	0.006372	CCDC47
cg08520702	0.006371	DENND3
cg00772000	0.006368	NHLRC1
cg02977443	0.006367	NA
cg27300125	0.006365	NA
cg04704878	0.006357	GREB1L
cg02647929	0.006356	MGRN1
cg16652288	0.006355	EIF4E3
cg26108120	0.006354	RYBP
cg00178249	0.006354	NA
cg00392257	0.006348	ISG20L2
cg02497737	0.006346	ADAMTSL3
cg26776226	0.006341	EPOP
cg21861233	0.006333	SLC45A4
cg15167198	0.006332	EFEMP2
cg14101398	0.006321	CD177
cg04528378	0.006317	NA
cg00652039	0.006312	NA
cg13332572	0.006307	MPHOSPH9
cg14474669	0.006305	STK35
cg17611548	0.006299	NA
cg17807279	0.006298	SBF2
cg26938302	0.006296	OLR1
cg14703434	0.006289	NA
cg18457461	0.006283	ROCK2
cg12057878	0.00628	NA
cg17548261	0.006279	AKAP1
cg16064932	0.006273	MYLK3
cg22188603	0.006267	ARHGAP26
cg07717903	0.006266	PCDHGA1, PCDHGA2, PCDHGA3, PCDHGA4, PCDHGA5, PCDHGA6, PCDHGB1, PCDHGB2, PCDHGB3
cg09867115	0.006261	AHCTF1
cg19003337	0.006249	KRT17
cg19844718	0.006246	ANKRD11
cg27287578	0.006241	RERE
cg19145240	0.006238	CLCN1
cg12659381	0.006238	KIAA0319
cg18043514	0.006228	NA
cg26740195	0.006227	RB1
cg17337834	0.006213	NA
cg11130612	0.006212	ZCCHC10
cg14505733	0.006212	WNK2
cg00080125	0.00621	LINC02875
cg03513146	0.006204	NA
cg04228358	0.006197	TRIM60
cg11573174	0.006194	SPRING1
cg05194346	0.006191	NA
cg09277116	0.00619	CPT1A
cg10224250	0.006181	DENND2B
cg10298992	0.006171	ZNRF1
cg23318600	0.00617	NAPSA
cg22835427	0.006168	NA
cg12688942	0.006154	CAPZB
cg00827939	0.006154	NA
cg05385299	0.006147	PRM1
cg22760338	0.006146	PRLR
cg11810303	0.006145	NA
cg15710961	0.006135	DST
cg03131767	0.006133	ABCB9
cg01763719	0.006132	NA
cg12959030	0.00613	NA
cg08406492	0.006125	RDH10, RDH10-AS1
cg06972908	0.006123	ITGAL
cg19931514	0.00612	CDH4
cg02651442	0.006116	NA
cg21609524	0.006114	G2E3
cg05473871	0.006114	ADAMTSL5
cg26945715	0.006112	TBC1D12
cg11779949	0.006111	JARID2
cg15940260	0.006108	IGF2BP1
cg06915627	0.006099	TCF4
cg11407989	0.006096	MAGI2, RPL13AP17
cg11391811	0.006091	NA
cg16987229	0.00608	NA
cg04015777	0.006078	TEX30
cg17603188	0.006072	PLD5
cg20385913	0.006065	NA
cg10491532	0.006055	ZNF653
cg14101998	0.006039	PTPRO
cg06136160	0.006038	PACRG
cg12141659	0.006037	KCNQ1
cg04309397	0.006037	NA
cg03360992	0.006036	TRIOBP
cg23125506	0.006035	NA
cg05684859	0.006035	NA
cg11988722	0.006031	NA
cg01886311	0.006031	PCED1B, PCED1B-AS1
cg27291170	0.006026	NA
cg25711950	0.006023	NA
cg04172000	0.006023	SMIM7, TMEM38A
cg16708451	0.006022	NA
cg24578124	0.006015	MADCAM1
cg24087723	0.006012	NA
cg11849703	0.006004	FGFR4
cg17940762	0.006004	MARCHF3
cg06906869	0.006001	NEK3
cg21599045	0.006	NA
cg06135758	0.005995	ZNF204P
cg21793358	0.005994	MED12L, P2RY14
cg17001035	0.005988	PCGF5
cg06257561	0.005986	NA
cg17328407	0.005981	NA
cg21354800	0.005976	ZNF607
cg06994349	0.005974	NA
cg26662425	0.005972	CCDC85C
cg05521869	0.005972	NA
cg05063296	0.005971	IPO9-AS1, NAV1, RNU6-79P
cg03295256	0.005969	NA
cg14516552	0.005969	FAM120A, FAM120AOS
cg25883179	0.005967	NA
cg04825588	0.005959	ACTR3C
cg15705971	0.005956	FAT3
cg08861115	0.005956	IL36G
cg04492166	0.005956	SH3PXD2A
cg00010078	0.005954	SH3RF3
cg04790252	0.005953	ITGAM
cg01784327	0.00595	SPON2
cg09340198	0.005949	ANKRD28
cg06016120	0.005948	NA
cg06790275	0.005948	PIAS1
cg19227170	0.005946	WFIKKN1
cg23365764	0.005938	BACH1
cg20059377	0.005938	TBC1D2B
cg11573238	0.005931	NA
cg00357971	0.005928	COL20A1
cg08018572	0.00592	LMF1
cg16847570	0.005919	NA
cg05902536	0.005918	NA
cg25497169	0.005916	UGT2A3
cg01750654	0.00591	GNB4
cg04000199	0.005904	CENPA
cg07241091	0.005895	NA
cg11387591	0.005894	PTPRU
cg10289324	0.005893	NA
cg17038201	0.005893	MVB12B
cg18654983	0.005891	NA
cg20734664	0.00589	NA
cg21313137	0.005876	SNX21
cg24174941	0.005876	VRTN
cg25175983	0.005871	NA
cg05926722	0.005868	NA
cg19687422	0.005857	DIAPH1
cg23609982	0.00585	IL6R
cg26655325	0.005849	SERPINB2
cg12646576	0.005849	NA
cg09047390	0.005845	NA
cg05648022	0.005841	NA
cg16935075	0.005837	TPH1
cg27375135	0.005837	DIP2C
cg02115412	0.005834	CRACD
cg16804814	0.005831	ASAP3
cg19633205	0.005818	ZMYM1
cg03558821	0.005816	EFNB2
cg09098195	0.005815	BEND4
cg14360499	0.005807	DHRS3
cg09733075	0.005806	HMG20A
cg12157125	0.00579	LIMS1
cg04828147	0.00579	NA
cg17932662	0.005787	PTPN7
cg05736393	0.005786	LOXL3
cg22525694	0.005786	NA
cg04362790	0.00578	NA
cg20725868	0.005777	DOK4
cg25316769	0.005771	NA
cg11888191	0.005767	NA
cg13446772	0.005767	C12orf56
cg00354863	0.005766	EIF4EBP1
cg16810016	0.005765	NA
cg27258490	0.005762	MEI4
cg14940831	0.005757	NEMF
cg01542143	0.005753	HTT
cg00546101	0.005753	MAGI1
cg24944493	0.00575	NA
cg16634544	0.005742	NA
cg09254322	0.00574	NA
cg06604058	0.005727	RTN3
cg15928524	0.005723	RAI1
cg06204799	0.005722	NA
cg03215657	0.005721	BPTF
cg11983308	0.005711	NA
cg27151561	0.005707	MDGA1
cg20607594	0.005703	LMF1
cg18860847	0.005699	NR2E3
cg25580978	0.005691	ITSN2
cg27055685	0.005688	PFDN6, WDR46
cg02133084	0.005686	MIR101-2, RCL1
cg17278724	0.005685	NA
cg21604191	0.005685	NA
cg23478008	0.005681	TSPAN31
cg00503800	0.005675	DNM2
cg08306275	0.005674	SORL1
cg04650653	0.005668	LSP1
cg00188443	0.005667	NA
cg21918969	0.005665	RCC2
cg02985445	0.005655	NA
cg02712322	0.005648	MYH11
cg13716778	0.005643	NA
cg23031969	0.005641	RNF216P1
cg07622521	0.005636	ATOH8
cg11844053	0.005634	HHAT
cg15218498	0.00562	NA
cg02892132	0.005616	SYT17
cg27072603	0.005604	DISP2
cg10628992	0.005604	IKZF3
cg07993743	0.0056	WNT9B
cg02316326	0.005599	NA
cg00005734	0.005598	RALA
cg06146452	0.005597	ATG7
cg27331314	0.005593	RAB8A
cg16264347	0.005591	ATP2A3
cg16081039	0.005589	SLC22A12
cg26137267	0.005585	NA
cg26736099	0.00558	CSHL1
cg01065534	0.00558	NA
cg22055479	0.005575	NA
cg09191776	0.005567	NA
cg18161208	0.005566	BDH1
cg10010533	0.005566	FAM181B
cg16237809	0.005562	TUBGCP6
cg05864261	0.005558	ABCG5, ABCG8
cg07552315	0.005557	NA
cg01582066	0.005557	NA
cg23452458	0.005553	OSBPL7
cg02029741	0.005551	NA
cg16664523	0.005551	PIK3R1
cg01376665	0.005532	PHGR1
cg24449885	0.005521	BIN2
cg16386488	0.005518	NA
cg12298832	0.005516	VGLL4
cg21531925	0.005512	NCMAP
cg03836171	0.005512	C7orf50
cg11163773	0.005504	NTM
cg14730017	0.005502	FAM120A
cg13753183	0.005498	APTX
cg08816893	0.005496	NA
cg12598114	0.005491	EVL
cg00430945	0.005491	LIN7B
cg21104276	0.005489	FZD1
cg27127927	0.005488	INSIG1
cg03969724	0.005486	KCNAB2
cg03597968	0.005483	KLHL36
cg26466773	0.005468	TAF1C
cg14960290	0.005468	ZNF443
cg14471793	0.005467	SMAD6
cg06421614	0.005463	DLG4
cg05465935	0.005459	C5orf34
cg03585110	0.005454	SGMS1
cg06357305	0.005454	PTGIS
cg18105179	0.005451	GAL3ST2
cg22403906	0.00545	PANX1
cg17340373	0.005444	FBLN2
cg00615271	0.00544	ZNF333
cg01484487	0.005438	LBX2
cg05553007	0.005432	NA
cg05183701	0.00543	NA
cg04930463	0.005428	SLC38A10
cg23296791	0.005423	CLC
cg18220816	0.00542	NA
cg03363863	0.005416	PRSS8
cg21917448	0.005415	NA
cg23205629	0.005415	RNF122
cg15209133	0.005404	NA
cg16002221	0.0054	NA
cg07800658	0.0054	RAB20
cg19689500	0.005398	NA
cg26343145	0.005394	NA
cg13030488	0.00539	NA
cg04230050	0.005384	NA
cg09867700	0.005382	TIMD4
cg02281493	0.005382	NA
cg15210526	0.005377	MPZL1
cg12761825	0.005377	NA
cg05763918	0.005376	NA
cg10243623	0.005367	NA
cg24906202	0.005365	NEO1
cg08251860	0.005359	CMIP
cg22736513	0.005359	SBF2
cg04628320	0.005347	TBCB
cg23422268	0.005343	NA
cg27570978	0.005342	DNA2
cg26739934	0.005341	NA
cg08227896	0.00534	C2
cg05155595	0.005338	ANXA4
cg03995533	0.005334	CLEC16A
cg02442623	0.005325	BACH1
cg26961240	0.005321	BACH2
cg09538360	0.005318	NA
cg18094999	0.005317	USP28
cg11981952	0.005315	KCNJ15
cg05256765	0.00531	NA
cg04386614	0.00531	GRM8
cg25938891	0.005299	CDYL
cg20961509	0.005298	NA
cg24816178	0.005296	PTP4A1
cg22674082	0.005292	TMEM131
cg02742418	0.00529	SLC15A4
cg12141023	0.005289	NA
cg06280887	0.00528	NA
cg17486579	0.005279	SP140
cg19807716	0.005274	ANGPTL1, RALGPS2
cg10471338	0.005272	NA
cg24876345	0.005269	NA
cg25926955	0.005269	XXYLT1
cg14015862	0.005261	NA
cg00539883	0.005253	NCAM1
cg15166311	0.005253	NA
cg01730374	0.005249	NA
cg13908074	0.005244	MBD5
cg27389775	0.005242	TPCN2
cg10160350	0.00524	LINC00910
cg24367777	0.005231	NA
cg12481212	0.005226	NA
cg00512726	0.005224	NA
cg18180181	0.005217	GORASP1, TTC21A
cg08462941	0.005216	PTPRS
cg13734718	0.005213	NT5DC3
cg05242561	0.005212	HOMER2
cg08251636	0.005208	SLC38A1
cg02311761	0.005194	NA
cg13857429	0.005193	PRKCE
cg05911990	0.005193	IFRD1
cg06189266	0.005189	MGAT4B, MIR1229
cg13592872	0.005188	C11orf21, TSPAN32
cg16695102	0.005185	MRPL3
cg19475270	0.005172	NA
cg17754559	0.00517	NA
cg25207447	0.005168	PTK7
cg15920724	0.005168	NA
cg08985303	0.005162	NA
cg17668731	0.00516	CCNJL
cg03013719	0.00515	EPHB3
cg11934819	0.005144	SIRPB2
cg04036011	0.005135	ERMAP
cg17294195	0.005126	C4orf33, SCLT1
cg25203916	0.005122	TRIM63
cg11539561	0.005116	PRKAB1
cg08810442	0.005112	NA
cg27027151	0.005109	IL21R
cg04816558	0.005092	NA
cg05219493	0.005089	CYP26C1
cg16318987	0.005088	AKAP2, PALM2AKAP2
cg11158819	0.005088	HTR3E
cg15599902	0.005087	DHX15
cg00449577	0.005086	NA
cg17688440	0.005083	HIP1
cg03142002	0.005083	NA
cg22712383	0.005082	CAPN9
cg13818451	0.00508	NA
cg21608069	0.005079	MKRN2
cg19867991	0.005078	CALR
cg25173129	0.005076	EPX
cg13955347	0.005074	NA
cg02821988	0.005073	ZBTB48
cg09435266	0.005071	NA
cg05117124	0.005068	NA
cg16681977	0.005065	UBIAD1
cg13894420	0.005063	DLEU1
cg20005074	0.005055	NA
cg20892200	0.005047	NA
cg16101077	0.005042	CLRN3
cg19650953	0.00504	NA
cg05209272	0.005039	NA
cg01816454	0.005036	LRRC8A
cg18748354	0.005019	NA
cg23425533	0.005015	CKMT2, RNU5D-1, RNU5E-1
cg26804611	0.005007	RPA3
cg03450948	0.005005	HOXD1
cg08702860	0.005	NA
cg17598480	0.004998	MOV10
cg07210908	0.004997	PSD
cg23510807	0.004996	LFNG
cg04183654	0.004995	METTL9
cg17134838	0.004995	NA
cg21030548	0.004993	CELSR1
cg15649464	0.004992	LSM14A
cg22944572	0.004991	RPS6KA2
cg20353267	0.004989	NA
cg01843034	0.004986	NA
cg24151207	0.004983	NA
cg26133266	0.004982	STAC2
cg23090159	0.004979	VKORC1L1
cg20090429	0.004979	NA
cg14211646	0.004977	DHDDS
cg04168675	0.004976	DOCK10
cg09686010	0.00497	MEGF6
cg19390086	0.004967	NA
cg09199330	0.004963	CYP27C1
cg16677726	0.004962	ZEB2
cg02622579	0.00496	NA
cg17335281	0.00496	NA
cg19053081	0.004951	LINC01237
cg09317877	0.004949	UBTD2
cg20387706	0.004947	NA
cg14823710	0.004944	CTDSPL2
cg08108159	0.004944	ATP6V1C1
cg11674602	0.004944	MIR3667HG
cg14691924	0.004944	NA
cg06859749	0.00494	DIXDC1
cg01246881	0.004939	NA
cg21525141	0.004937	NA
cg16746938	0.004937	ZNF512B
cg00092247	0.004934	NA
cg03752628	0.004933	PTGFRN
cg18866122	0.004931	NA
cg06817917	0.00493	BMPR1A
cg14468284	0.004925	NA
cg00760203	0.004917	PLXDC1
cg20099464	0.004915	ARMC8, NME9
cg07695202	0.004915	NA
cg09709227	0.004912	RXFP2
cg20525665	0.00491	NA
cg02805890	0.004904	NA
cg09731767	0.004902	RNH1
cg15736573	0.004899	NA
cg06069968	0.004891	NA
cg03641729	0.004891	NA
cg11869499	0.004878	POLG
cg05678953	0.004877	POU1F1
cg08435566	0.00487	SYNPO2
cg03295998	0.004863	PRKCE
cg02753027	0.004862	PAK4
cg15747993	0.00486	MGST1
cg23151463	0.004859	NA
cg13337047	0.004841	NA
cg07528075	0.004824	NA
cg11540478	0.004824	TMEM68
cg22034801	0.004812	CIR1
cg27444700	0.004808	KIAA1217
cg23606396	0.004806	NA
cg15398152	0.004806	TNXB
cg00251905	0.004805	NA
cg26692003	0.004805	IQSEC1
cg07849436	0.004801	NA
cg08197122	0.004792	DSCC1
cg18434190	0.004791	NA
cg25230285	0.004791	NA
cg00716819	0.004786	AIFM2
cg05694908	0.004781	USP12
cg08432124	0.004775	NA
cg20904698	0.004774	NA
cg26009554	0.00477	NA
cg16586131	0.004766	NA
cg21382649	0.004766	NA
cg09629510	0.004765	BSG
cg06125636	0.004763	TOR4A
cg21747962	0.00476	PLOD3
cg09417152	0.004758	L3MBTL3
cg15124204	0.004755	GSTA4
cg26789365	0.004745	NA
cg10240665	0.004741	DUSP16
cg13221796	0.004736	RB1
cg00140798	0.004736	IMPACT
cg06902765	0.004727	ANGPT1
cg02553486	0.004727	CORIN
cg03231953	0.004723	NA
cg02101641	0.004722	PKD1L2
cg07716696	0.004717	NA
cg01105256	0.004714	SUOX
cg05808227	0.004713	NA
cg02961101	0.004712	NA
cg21055197	0.00471	TMPRSS7
cg10079263	0.00471	NA
cg00009088	0.004705	VPS37C
cg00223569	0.004705	BCAT1
cg04671462	0.004702	NES
cg04259566	0.004699	LDB3
cg15042300	0.004691	NA
cg17491920	0.00469	GLIPR2
cg07325827	0.004687	NA
cg10125277	0.004687	SMIM35
cg13387113	0.004685	MXRA7
cg25930662	0.004684	NA
cg03661164	0.004682	EZH2
cg06468863	0.004681	ABCA2, LINC02908
cg07175100	0.004679	NA
cg20350544	0.004678	NA
cg00998782	0.004665	LCE6A
cg15424045	0.004651	NSUN3
cg10422038	0.004649	TTC27
cg23373556	0.004641	HDAC9
cg11651615	0.004638	NA
cg18571874	0.004637	NA
cg24755176	0.004635	NA
cg01402095	0.004629	NA
cg18143459	0.004627	PPP5C
cg24170465	0.004627	GASK1B
cg03610729	0.004619	SLIT3
cg20634125	0.004619	ATXN1
cg02245534	0.004618	METRNL
cg19392396	0.004617	GRB10
cg07694384	0.004614	UBE2B
cg26635214	0.004613	HSD3B7
cg06816518	0.004612	PLEKHG5
cg00738635	0.004608	NA
cg27190490	0.004602	NA
cg19975218	0.004601	RAPGEF4
cg20408827	0.004597	NA
cg17196903	0.004596	CMTM3
cg15207055	0.004593	SH3D19
cg07191957	0.004577	NA
cg13893516	0.004576	LINC00887
cg16899419	0.004567	MTMR3
cg26229752	0.004563	EBF3
cg18498537	0.004559	CEP290, TMTC3
cg19989072	0.004558	KIAA0040
cg09502715	0.004557	HERC3
cg05034068	0.004551	CKMT2, RNU5D-1, RNU5E-1
cg21282525	0.004548	TDRD9
cg09590594	0.004535	NA
cg21121742	0.004529	GNAO1
cg00275372	0.004527	NA
cg21301805	0.004514	NA
cg14356898	0.004512	PRKCH
cg16348111	0.00451	MAP3K7CL
cg20995462	0.004504	KCNQ1
cg12224417	0.004498	IL7R
cg16441388	0.004498	HEPACAM2
cg06151744	0.004498	P2RX5
cg22182603	0.004494	NA
cg17107022	0.004478	SLC26A8
cg05530351	0.004474	CDKL1
cg09678326	0.004473	RAB27A
cg12501575	0.00447	COG1
cg21470993	0.004466	NA
cg22322277	0.00446	NA
cg01858517	0.004456	KCNMA1
cg18915329	0.004454	NA
cg04476695	0.004451	HPX
cg12022722	0.00445	NA
cg25236050	0.004444	OR6C65
cg26767990	0.004443	GNAS
cg00094735	0.004437	NA
cg03864483	0.004429	UBE2E1
cg22589628	0.004429	DBX2
cg10213889	0.004428	NA
cg20641673	0.004426	EPS15L1
cg18724008	0.00442	NA
cg16427312	0.004417	NA
cg08820841	0.004416	NA
cg10611310	0.004414	NDST2
cg02866700	0.004413	CARS2
cg09651145	0.004413	AFAP1L1
cg21161162	0.004406	NA
cg06240961	0.004399	NA
cg05121110	0.004385	ECE1
cg12313149	0.004385	NA
cg19577312	0.00438	OAT
cg26755700	0.004378	NA
cg00708215	0.004377	ENTPD2
cg15612008	0.004366	RAD51B
cg20923498	0.004364	INPP4A
cg09371284	0.004364	HHAT
cg21585477	0.004359	FOXP1, MIR1284
cg18860812	0.004357	PPP2R2C
cg10226336	0.004355	NA
cg05305753	0.004352	TTBK1
cg20248093	0.004351	NA
cg08494286	0.004346	LYN
cg05388545	0.004336	CRLF3
cg24823679	0.004332	KDM4B
cg04608991	0.00432	NA
cg03561330	0.004318	SPI1
cg08921637	0.004317	SERPINF1
cg05711938	0.004315	FGFR2
cg01357892	0.004313	ZXDC
cg00041989	0.004312	NA
cg24681499	0.004309	FOXJ3
cg16547341	0.004306	USP29
cg26488978	0.004297	TRERF1
cg13798585	0.004294	MAD1L1
cg15889424	0.004287	SNORA80A, URB1
cg23873996	0.004281	NA
cg23602058	0.004279	ITGA3
cg27288047	0.004277	NTF4
cg25432154	0.004277	CDKN2A-AS1
cg21218927	0.004272	PLCG1, PLCG1-AS1
cg21109167	0.004269	EPM2AIP1, MLH1
cg03853124	0.004265	NA
cg26901521	0.004265	NA
cg21935381	0.004264	ASAP2
cg11626186	0.004263	NA
cg23885475	0.004259	AUTS2
cg09495207	0.004252	LCAT, SLC12A4
cg20342255	0.004246	NA
cg17395885	0.004236	MED13L
cg22018862	0.004232	NA
cg07305933	0.004229	PVT1
cg02889558	0.004229	CLEC16A
cg26708048	0.004229	NA
cg12301981	0.004223	AFF3
cg11955117	0.00422	A1CF
cg06719901	0.004217	NA
cg08058756	0.004217	NA
cg27550595	0.004217	NA
cg26144491	0.004215	ACSS2
cg07782179	0.004214	CNFN
cg08084911	0.004204	NA
cg22700049	0.004204	TRPC3
cg10370850	0.004198	ANO1
cg13154069	0.004192	CLEC9A
cg25843927	0.004191	AGPS
cg15958702	0.004179	NA
cg23073140	0.004177	NSMAF
cg01643511	0.004172	NA
cg16680864	0.004172	COL15A1
cg22200569	0.004171	NA
cg12646786	0.00417	NA
cg26315833	0.00417	NA
cg12861780	0.004169	GPR156
cg17709911	0.004163	FNDC3B
cg08968596	0.00416	NA
cg09417809	0.00415	NA
cg12654155	0.004149	NA
cg18981845	0.004144	GSG1L
cg26880762	0.00414	SNRNP35
cg01331461	0.004137	AGPAT3
cg01453551	0.004133	NA
cg22161674	0.00412	NA
cg24229413	0.00412	GRIK5
cg16269049	0.004119	TRAP1
cg23473561	0.004114	AHNAK
cg02757667	0.004114	OSBPL6
cg04103419	0.00411	NA
cg10426838	0.004109	RASSF3
cg15365305	0.004106	SMARCA2
cg20640499	0.004104	GRIK2
cg11247343	0.004102	HLA-C
cg12187463	0.004102	NA
cg16864589	0.004085	NA
cg05515099	0.004085	NA
cg24790800	0.004079	NA
cg04561005	0.004074	KSR1
cg03591912	0.004071	NA
cg10011040	0.004064	NA
cg24155358	0.004063	ARAP1
cg10866755	0.004062	MIR1258, ZNF385B
cg26365969	0.004056	DDC
cg19362478	0.004054	NA
cg16674467	0.004053	NA
cg23714170	0.004053	NA
cg01307200	0.004046	MED27
cg22720632	0.004046	ACCS
cg17379405	0.004044	NA
cg27641136	0.004044	ADGB
cg05545406	0.004041	GABARAPL1
cg11345330	0.004026	KREMEN1
cg00288844	0.004019	TXNDC11
cg25480971	0.004019	SRC
cg11965692	0.004015	UBE2T
cg03124794	0.004012	LINC00114
cg05165982	0.00401	NA
cg21301642	0.004006	CTDSPL
cg02421935	0.003998	SIPA1L1
cg01954686	0.003991	ASB10
cg07701567	0.003986	GABRD
cg23002586	0.003985	SYN2
cg15402265	0.003984	NA
cg17207756	0.003983	PIK3R6
cg27110374	0.003983	GRB2
cg13505475	0.003982	NA
cg05067754	0.003967	PLCL1
cg12165225	0.003965	CA10
cg03062454	0.003965	LTN1
cg22821300	0.003961	RASGRF1
cg14291008	0.003957	NA
cg21014440	0.003946	SPO11
cg16320623	0.003943	NA
cg20598218	0.003943	WNK1
cg00018049	0.003939	NA
cg00901665	0.003934	RBM19
cg04453761	0.003932	PTRH1, TTC16
cg22994495	0.00393	RPTOR
cg13823627	0.003927	CERS6
cg01796438	0.0039	ATG7
cg27111374	0.0039	MARCHF2
cg02387301	0.003899	NA
cg19468061	0.003893	CIMAP1C
cg09864190	0.003891	NA
cg16147002	0.003878	TPCN1
cg15468423	0.003875	GNG7
cg12809098	0.003875	DENND3
cg07568588	0.003874	NA
cg04445851	0.00387	NA
cg11605972	0.003869	KIAA1958
cg19115941	0.003868	IQSEC3
cg04484126	0.003864	NA
cg03760308	0.003862	SENP6
cg21764843	0.003858	OTOF
cg06960762	0.003856	NA
cg11713660	0.003855	NA
cg02055351	0.00385	B4GALNT4
cg04809884	0.003849	ITIH1
cg01777341	0.003845	GALNT6
cg01961025	0.003838	NA
cg18900959	0.003836	MUC2
cg05146536	0.00383	NA
cg19873117	0.003829	ADAM12
cg10492511	0.003826	CYP2U1
cg03261040	0.003823	DENND5B
cg12858864	0.003822	NA
cg16236275	0.003815	ZNF292
cg11915469	0.00381	CD74
cg03431618	0.003808	KAT2B
cg12893796	0.003805	MANBA
cg04562589	0.003804	NA
cg04774229	0.003792	C20orf204
cg15224830	0.003792	CTSB
cg04316106	0.00379	NA
cg13647878	0.003785	TUBA1C
cg27395066	0.003784	ACBD4
cg20840540	0.003779	TRERF1
cg20072242	0.003774	FAM24B
cg12742826	0.00377	SLC30A2
cg25967384	0.003764	MTARC1
cg04557631	0.00376	NA
cg24099727	0.003759	ADGRG1
cg10597669	0.00375	HPD
cg19550294	0.003748	NA
cg04533664	0.003748	LINC00222
cg24257831	0.003747	SNTB1
cg25975995	0.003746	GATB
cg20460514	0.003741	LPIN1
cg01680288	0.003741	ATP2A3
cg14723713	0.003739	NA
cg23917909	0.003734	NA
cg25426273	0.003732	LBX2
cg17759354	0.003729	SLC12A3
cg10091775	0.00372	CA12
cg20823436	0.003716	MAEA
cg12114163	0.003715	NA
cg12325314	0.003713	MBOAT1
cg14762935	0.003713	TCF7
cg04185197	0.003707	UBE3C
cg01215215	0.003705	SEPTIN11
cg00932483	0.003699	NA
cg02593612	0.003691	HIVEP3
cg04173586	0.003689	DOT1L
cg11908291	0.003688	FOLR1
cg08061334	0.003688	NA
cg03243208	0.003685	NA
cg16650228	0.003684	SAR1B
cg12290492	0.003683	NA
cg14080592	0.003682	NA
cg17750959	0.003681	TMEM132E
cg09404790	0.00368	BMAL1
cg12964697	0.003673	MAD1L1
cg00891025	0.003671	DMTN
cg14716166	0.003666	CHP1
cg04973736	0.003665	AMFR
cg19575132	0.003665	NA
cg05377824	0.003663	ANKRD11
cg27388185	0.003662	NA
cg02520077	0.003655	SLC25A44
cg14543285	0.003653	RCOR1
cg26843872	0.003653	TBC1D10B
cg18550847	0.00365	EVL
cg25170017	0.00365	EHD1
cg07634191	0.003643	SCARA5
cg12030608	0.003642	FGF14
cg03406844	0.003642	TNFAIP6
cg19396390	0.003637	FOXK1
cg12825303	0.003628	BPHL
cg04087207	0.003628	BPIFB4
cg01294836	0.003626	RPS6KA2
cg16753851	0.003625	LZTR1
cg10996589	0.003622	NCOR2
cg26934480	0.003621	SHISA6
cg13417604	0.00362	ZNF491
cg12678324	0.003618	NA
cg05396716	0.003617	NA
cg00088688	0.00361	NA
cg11750736	0.003608	TMEM220
cg25853005	0.003607	GRK2
cg26819549	0.003599	ZBTB48
cg08034967	0.003596	KCNH2
cg08407263	0.003595	CRIP3
cg04200292	0.003594	MMEL1
cg12971855	0.003592	ASCC2
cg08816602	0.00359	MAMDC2, MAMDC2-AS1
cg26661859	0.003587	CCDC70
cg19816379	0.003584	NA
cg07541160	0.003583	FGD2
cg26346875	0.003581	VARS1
cg05616010	0.003577	ZSCAN18
cg21066748	0.003576	NA
cg06238169	0.003574	CFAP57
cg27132553	0.003573	NA
cg02840890	0.003572	ANXA6
cg10105512	0.003568	LIMK2
cg04553173	0.003565	NA
cg24935900	0.003559	RAB11FIP5
cg04543289	0.003553	CACNG3
cg07049996	0.00355	NA
cg18036143	0.003547	SCARB1
cg10002807	0.003546	GLP1R
cg07600998	0.003542	NA
cg03724728	0.003539	THRA
cg22731412	0.003538	PITPNC1
cg19792261	0.003531	GGA2
cg15463356	0.003527	BCAS3
cg13239041	0.003516	SLC35C1
cg17945679	0.003502	CFDP1
cg04856678	0.003502	NA
cg13348907	0.003502	MIR548H4
cg15299233	0.0035	SCAMP2
cg07757959	0.003498	MORF4L1
cg18089470	0.003493	SLC25A29
cg18190212	0.003492	KATNBL1
cg27267248	0.003489	NA
cg12836863	0.003482	BRCA2
cg02110411	0.003467	TNS4
cg26337841	0.003465	GRIK3
cg14598943	0.003464	NRG1
cg25539505	0.003455	NA
cg05775988	0.003453	PPFIA4
cg04747787	0.003452	EPHA2
cg13698714	0.003447	DHRS3
cg12661594	0.003446	GRM5
cg23871276	0.003446	MAFK
cg11781421	0.003445	HAPLN4
cg17902290	0.003444	NA
cg26913669	0.003439	COL11A1
cg00423277	0.003432	NA
cg16117614	0.003428	C1RL-AS1
cg06685556	0.003427	KCNH4
cg14820271	0.003427	GAK, TMEM175
cg01372683	0.003426	NA
cg22152867	0.003425	NA
cg18148870	0.003421	AKAP5, ZBTB25
cg00260664	0.003421	ELMO1
cg13226996	0.003418	NA
cg19506005	0.003417	DOK6
cg10215242	0.003411	SLC17A9
cg26641199	0.00341	NA
cg13464393	0.003406	NA
cg14830216	0.003406	NA
cg05207635	0.003403	FAM131A
cg21066155	0.003402	NA
cg24669449	0.00339	NA
cg24525988	0.003378	NA
cg04786182	0.003374	CSF2RB
cg23602195	0.003367	CAPN11
cg11749141	0.003364	FES
cg09525260	0.003359	ADAMTSL3
cg23202420	0.003359	NPBWR2
cg16096432	0.003357	SSBP3
cg17472483	0.003355	LAMTOR3
cg22643760	0.003354	NA
cg15781725	0.003351	FMNL2
cg17940256	0.003351	NA
cg21627181	0.00335	SLC17A4
cg01261075	0.003348	FAT1
cg02061130	0.003343	MYO1C
cg18001859	0.003341	PIP5K1B
cg02930951	0.003339	CEBPB
cg15262865	0.003331	MAML1
cg00913787	0.003328	NA
cg24970918	0.003324	NA
cg08266882	0.003311	NA
cg22029028	0.003303	NA
cg00817731	0.003303	PRSS50
cg20632070	0.0033	SH3PXD2A
cg18009898	0.003297	DLGAP1
cg12001120	0.003291	WNT10A
cg01410314	0.003285	CARNMT1
cg19473757	0.003284	NA
cg09714184	0.003282	NDE1
cg01212679	0.003271	ELL
cg16062253	0.003266	NOTCH4
cg03756660	0.003264	ADCY5
cg25865767	0.003262	NA
cg14234656	0.003258	NA
cg07086037	0.003252	FHL3
cg13381185	0.003247	NA
cg04464062	0.003246	ZFPM1
cg01577114	0.003242	PRKCH
cg02965391	0.00324	GTSF1
cg04501839	0.003232	CYP2C18
cg18263381	0.003227	NA
cg02635260	0.003223	NA
cg08663613	0.003222	CA10
cg25087851	0.003217	PTGDR2
cg20990473	0.003216	CCDC88C
cg05970238	0.00321	ASAP1
cg05984317	0.003205	NA
cg21133503	0.003204	NA
cg23043024	0.003202	OTOA
cg17433678	0.003198	PFKP
cg06052655	0.003195	NA
cg20693659	0.003194	CTSS
cg03811226	0.003193	ROR2
cg03258257	0.003191	VPS9D1, ZNF276
cg25274468	0.00318	MDFIC
cg05920666	0.003176	RAB2B
cg12826556	0.003167	NA
cg22069668	0.003163	NA
cg16935319	0.003162	NA
cg10098414	0.003161	PIGY, PYURF
cg20628696	0.00316	FER
cg00420212	0.003158	NA
cg04900672	0.003156	MAD1L1
cg14365488	0.003155	RNF10
cg13980580	0.003155	H3-3A, H3P6
cg08539965	0.003154	EIF4G3
cg21875370	0.003154	ESYT2
cg27135715	0.003153	ASAP1
cg07658771	0.003153	CCDC149
cg10826175	0.00315	NA
cg11949606	0.003148	SYNJ1
cg10613282	0.003145	NA
cg23630268	0.003142	CNNM1
cg07384655	0.003139	AIG1
cg17902962	0.003139	HIPK2
cg08940169	0.003139	ZFPM1
cg01662578	0.003134	VEZF1
cg07968030	0.003132	KDM3B
cg15264404	0.003131	NPFFR2
cg12576213	0.003125	ACOT7
cg25017777	0.003123	H6PD
cg05824990	0.003122	NA
cg06082517	0.003119	NA
cg25027367	0.003112	NA
cg01992430	0.003109	NA
cg23908015	0.003104	VESTAR
cg08595268	0.003101	NA
cg06163917	0.0031	NA
cg01578442	0.0031	NA
cg19790640	0.003096	BAALC, BAALC-AS2
cg00549523	0.003093	NA
cg05045380	0.003091	NA
cg23472764	0.003087	OOSP1
cg14841929	0.003086	SIL1
cg01978458	0.003085	TTYH3
cg18853017	0.003078	NA
cg09154639	0.003061	RAE1
cg04484579	0.003055	NPR1
cg08542725	0.003054	NA
cg11129420	0.003054	CRTC3-AS1, LINC01585
cg17645677	0.003046	PPARGC1B
cg13145437	0.003043	ELMOD3, RETSAT
cg04137949	0.003041	NAF1
cg04421348	0.00304	SH2D4B
cg02826233	0.003039	CDK2
cg04325296	0.003031	TTC23L
cg22711149	0.003027	MATR3, SNHG4
cg10807894	0.003007	NA
cg10147974	0.003004	NA
cg13458609	0.003003	ENG
cg11108105	0.003003	NA
cg16578938	0.003001	MGAT4B, MIR1229
cg13553147	0.002996	RPS8, SNORD38B
cg08969102	0.002993	NA
cg06734854	0.002992	FZR1
cg24780501	0.002988	KCNQ1DN
cg21667956	0.002985	SIGLEC15
cg16905174	0.002978	NA
cg04467618	0.002977	TCF21
cg00630794	0.002972	TRAPPC5
cg15821816	0.002972	CYP26B1
cg10103800	0.002971	LTBP2
cg12994448	0.002971	PRDM4
cg03900808	0.002968	NA
cg18802773	0.002964	EIPR1
cg26831698	0.002958	RCL1
cg23269221	0.002955	TG
cg23651356	0.002955	RGS17
cg24199006	0.002954	ITPRIP
cg27301988	0.002953	LINC00343
cg27411771	0.002948	SORCS2
cg19581091	0.002946	MS4A3
cg09447662	0.00293	DENND3
cg08301493	0.002925	NA
cg11275526	0.002924	NA
cg12669464	0.00292	NA
cg13363801	0.00292	CARS2
cg00182761	0.002917	LCN12
cg00068153	0.002914	CACNA1S
cg05674354	0.002911	NA
cg18274619	0.00291	MGLL
cg22805491	0.002909	NA
cg04606974	0.002908	FMNL3, PRPF40B
cg03701992	0.002903	B3GALT5-AS1
cg07906050	0.002901	ACOT7
cg15431741	0.002899	TMEM109
cg07546083	0.002896	NA
cg01968626	0.002893	TESC
cg22885214	0.002892	NA
cg12214700	0.002885	GNG7
cg04617230	0.002884	TLN2
cg26431343	0.002884	RTCB
cg24617884	0.002873	NA
cg22749423	0.002872	NA
cg22486242	0.002871	LYRM4
cg21827809	0.002867	TP73
cg03060158	0.002862	IP6K2
cg15579362	0.002856	C5orf67
cg19134568	0.002852	POU4F2
cg16943816	0.002846	NA
cg25839454	0.002843	NA
cg19026621	0.002824	SH3BP5L
cg23033986	0.002824	NA
cg20979674	0.002824	CRYBA2
cg02863947	0.002823	NR1I2
cg27141099	0.002818	NA
cg05300717	0.00281	AP5B1
cg24000536	0.002795	NA
cg09482456	0.002787	NA
cg26511531	0.002786	NA
cg02663622	0.002786	NA
cg04174986	0.002779	TTLL9
cg02075850	0.002777	SBK1
cg14414154	0.002773	APP
cg25690272	0.002772	NA
cg24429310	0.002767	CNTNAP2
cg23029518	0.002767	ATG10
cg17367712	0.002761	NA
cg16208848	0.002759	MIR7853, NCKAP5
cg05632319	0.002759	NA
cg23726696	0.002756	NA
cg05697909	0.002756	HES5
cg23754234	0.002748	NA
cg23974120	0.002741	TRIO
cg26717215	0.00274	NECTIN2
cg27582546	0.002734	NA
cg07278480	0.002734	NA
cg00781782	0.002728	PNOC
cg18349241	0.002724	MBLAC2, POLR3G
cg02023135	0.002724	NA
cg03280573	0.002723	SLC22A31
cg06638012	0.002721	AFF4
cg23104539	0.002716	GRB10
cg26057969	0.002713	TPRA1
cg12295068	0.002713	ZNF516
cg00747734	0.00271	ACSS1
cg16987437	0.002708	SP100
cg10926819	0.002708	NA
cg05843923	0.002702	SHANK2
cg17484699	0.002697	SHROOM3
cg21412255	0.002688	VRK1
cg03772219	0.002685	CNTNAP2
cg07122681	0.002684	NA
cg15148145	0.002684	FIGN
cg23933458	0.002677	NA
cg15697579	0.002668	GTF2E2
cg15358663	0.002667	NA
cg08052226	0.002667	NFIX
cg19528197	0.002665	NA
cg10305989	0.002665	NA
cg10067062	0.002658	PDE9A
cg01337502	0.002657	CTIF
cg11977361	0.002652	TMEM116
cg10667561	0.002651	THUMPD3-AS1
cg12178794	0.00265	SPNS1
cg12760313	0.002646	IQSEC3
cg27093835	0.002644	FZR1
cg01176625	0.002643	SNTB1
cg14644456	0.002641	NA
cg18354462	0.002637	UPK2
cg05242314	0.002632	IRAG1, IRAG1-AS1
cg01377358	0.002632	ASXL1
cg11063256	0.002629	ZNF615
cg15541401	0.002627	DOHH
cg15272153	0.00262	LINC01258
cg24580346	0.002613	NA
cg08976738	0.00261	ARNT2, MIR5572
cg11464053	0.002597	CDHR5
cg16702666	0.002597	CYP7B1
cg20124287	0.002596	TCF3
cg18422094	0.002595	NA
cg17854886	0.002587	FOXN3
cg10611165	0.002585	PROKR2
cg10800691	0.002581	MBOAT2
cg09968549	0.002578	MEF2D
cg13278915	0.002572	FKBP8
cg23137881	0.00257	SPMIP2
cg02571534	0.002566	LCTL
cg26121149	0.002566	NA
cg19483962	0.002565	MDC1
cg00432659	0.00256	NA
cg19825305	0.002558	CLOCK
cg25392168	0.002555	NA
cg08351822	0.002555	NA
cg02126031	0.00255	NA
cg16626338	0.00255	ITIH3
cg07633853	0.002548	FKBP5
cg02335376	0.002539	GDPD3
cg09537396	0.002526	RASA3
cg12547459	0.00252	RPS25, TRAPPC4
cg16268985	0.002516	NA
cg14970666	0.002515	NA
cg08625794	0.002513	NA
cg17033359	0.00251	NA
cg14580567	0.002509	HHIP
cg24501831	0.002507	ZCCHC24
cg00935993	0.002507	LDAH
cg08130265	0.002503	LINC00597, PEAK1
cg17918185	0.002503	NA
cg21477232	0.0025	COL4A4
cg12302985	0.002494	TNFRSF10B
cg15626265	0.002485	HCK
cg02330500	0.002477	CLMN
cg15472658	0.002474	NA
cg14127705	0.002468	LINC01433
cg26532527	0.002457	MIR548AN, UBAC2
cg17140570	0.002456	NA
cg23863328	0.002454	NA
cg14302428	0.002453	GLIS3
cg24649046	0.002449	NA
cg01565508	0.002441	PIK3R5
cg23427255	0.002437	NA
cg11283860	0.002436	NA
cg15142192	0.002436	AGO3
cg15277311	0.002435	MED17
cg09255272	0.002434	TTC33
cg08572214	0.002433	COX18
cg02645272	0.002432	NA
cg06989245	0.002432	NA
cg14696728	0.002427	LPP
cg15571800	0.002426	LRRC75A, SNHG29
cg05134552	0.002425	NA
cg07201475	0.002424	NA
cg26884773	0.00242	NA
cg07577141	0.002418	SERPINA4
cg22209584	0.002415	NA
cg14217990	0.002415	NA
cg27113470	0.002408	NA
cg18843496	0.002404	H1-8
cg19243632	0.002403	CARMIL2
cg01004967	0.002399	NA
cg09185884	0.002395	KCTD2
cg00177875	0.002394	DGAT2
cg08919791	0.002387	RABGAP1L
cg00125159	0.002387	C1orf35
cg00705731	0.002387	NA
cg20759281	0.002383	LDHB
cg06199336	0.002381	SATB2
cg08154048	0.002378	ATXN7L1
cg13784018	0.002376	SSH1
cg06342430	0.002374	ACSS2, GGT7
cg13736879	0.002372	COQ2
cg01607789	0.002365	SLC30A1
cg05114959	0.002364	NA
cg21240420	0.002362	COL11A2
cg15815827	0.002359	DIDO1
cg10803577	0.002358	HOXD4
cg04618848	0.002356	SKOR1
cg03185290	0.002355	CNOT4
cg13000555	0.002341	HCFC2
cg19055828	0.002335	DIP2B
cg23706108	0.00233	STAU2
cg09203650	0.002324	LRRC46, MRPL10
cg02508455	0.002322	NA
cg27236246	0.002319	ACR
cg01021975	0.002317	TTLL12
cg22870483	0.002315	ZFAT
cg06984345	0.002313	AREL1
cg12802826	0.00231	TAFA2
cg23609788	0.002308	NA
cg11990353	0.002306	TBC1D1
cg11683482	0.002303	DMAP1
cg09996970	0.002297	ITCH
cg01173215	0.002293	NA
cg08344080	0.002292	LIN52
cg21285555	0.002292	PCMTD1
cg26420606	0.002291	L3MBTL4
cg22705055	0.002271	CYSTM1
cg09624565	0.002271	NCF4
cg02402423	0.00227	ACTMAP, SNRPA
cg19668476	0.00227	NA
cg18278694	0.002269	CEP350
cg24887178	0.002266	COP1
cg26284855	0.002261	BSCL2, HNRNPUL2-BSCL2
cg03052431	0.002257	NA
cg09114446	0.002249	DENND5A
cg18287779	0.002246	NA
cg08477779	0.002242	PANK3
cg13850825	0.00224	NA
cg06124056	0.002236	NA
cg26367799	0.002231	NA
cg24183678	0.002231	NA
cg21489873	0.002224	MIR600HG
cg26803289	0.002224	NPL
cg02834737	0.00222	NA
cg14825251	0.002219	RAG1
cg01573406	0.002219	NA
cg23296836	0.002217	NA
cg13154614	0.002215	CCDC148
cg11194883	0.002209	UAP1L1
cg12460140	0.002192	NA
cg02516442	0.002189	NA
cg10364202	0.002187	RASGRF2
cg18072664	0.002185	NA
cg02849689	0.002181	NA
cg25248155	0.00218	NA
cg11124956	0.002179	GCNT2
cg05243389	0.002177	MYEF2
cg02979987	0.002172	USP32
cg23536106	0.002172	NA
cg08327423	0.002166	MBTPS1
cg00575453	0.002166	NA
cg01423355	0.002165	CD63
cg02722672	0.002155	GRK4
cg04383703	0.002155	ANKLE2
cg13265914	0.002148	REEP4
cg02630604	0.002136	NA
cg22529952	0.002133	SAMD13
cg04379586	0.002129	NMD3
cg07051833	0.002127	UBE2N
cg00768741	0.002124	HSPG2
cg06689416	0.002123	SEPTIN2 /// SEPTIN6
cg05707655	0.002121	ABR
cg00375691	0.002118	EMX2OS
cg12848697	0.002117	NA
cg12724001	0.002114	RUNX1
cg10934032	0.002113	RNASE6
cg14947758	0.002111	NA
cg17560586	0.00211	HIPK2
cg04661335	0.002103	KCNAB1
cg07087232	0.002102	SMOC2
cg05685045	0.002096	CAMTA1
cg17167331	0.002094	ADARB1
cg12205669	0.002083	NA
cg14420116	0.002075	NA
cg01049674	0.002069	SPTBN4
cg10848058	0.002067	JMJD1C
cg12092716	0.002062	NA
cg08331124	0.002062	MECOM
cg04609482	0.002054	SOCS1
cg04835975	0.002049	NA
cg08945756	0.002046	NA
cg01153737	0.002039	PLXNB2
cg19966540	0.002039	KCNE1
cg16817348	0.002038	NA
cg00244260	0.002037	LINC01531
cg23032421	0.002028	IL5RA
cg06483820	0.002027	AKAP1
cg06038599	0.00202	NA
cg10251217	0.002018	TAT
cg22094205	0.002016	PGM2L1
cg14930775	0.002014	ACSL5
cg11899815	0.002014	BLK
cg12076803	0.002011	PLXNC1
cg20916535	0.002009	VGLL2
cg18863203	0.002005	ARHGAP28
cg02952451	0.001996	PCSK6
cg19475870	0.001996	CDH9
cg00388518	0.001996	EPSTI1
cg21952207	0.001996	SP110, SP140
cg05331182	0.001991	PUM2
cg09908050	0.00199	TPCN1
cg21884122	0.001982	NA
cg22820282	0.001972	DHX35
cg02019171	0.00197	NA
cg17091812	0.001969	NA
cg25718748	0.001968	NA
cg14581335	0.001967	ENTPD1, ENTPD1-AS1
cg22424214	0.001967	GARNL3
cg21045547	0.00196	MTCL2
cg21284256	0.00196	FGF12
cg14936846	0.001957	DSG2
cg00387426	0.001956	NA
cg01735277	0.001953	CSK
cg00385194	0.001951	OR9Q2
cg13617301	0.001947	JAG2
cg27165626	0.001945	NA
cg00996367	0.001943	NA
cg03469804	0.001943	RAB37
cg05345349	0.001938	NA
cg15273517	0.001936	CNOT8
cg23350667	0.001934	GMPPA
cg12312303	0.001934	NA
cg20311471	0.001928	MYO5A
cg04478251	0.001925	ABR
cg10433549	0.001919	NA
cg01440687	0.001915	NA
cg12821702	0.001903	NA
cg26043149	0.001897	FECH
cg24481594	0.001897	SKI
cg15896892	0.001886	ZBTB18
cg05921832	0.00188	NA
cg17284854	0.001873	SBNO2
cg17486025	0.001867	NA
cg26710371	0.001867	LDLRAD3
cg10185759	0.001866	NA
cg07465028	0.001861	ALDH1A3
cg27235071	0.001861	NA
cg14127324	0.001858	ARHGAP26
cg23671196	0.001857	ATP8B4
cg23247275	0.00185	ZNF395
cg08155249	0.001848	NA
cg07200711	0.001847	SGPL1
cg08618362	0.001846	VNN2
cg21854332	0.001845	PDE4DIP
cg14412164	0.001845	LARP1
cg15445287	0.001834	NISCH
cg08628635	0.001826	E2F3
cg21035962	0.001825	NA
cg13022174	0.001824	SS18
cg01612594	0.001823	STIM1
cg04223553	0.001817	NA
cg02603876	0.001814	NA
cg02835371	0.001813	DCC
cg22660242	0.001812	NA
cg02974085	0.001811	NA
cg25667337	0.00181	NA
cg14738121	0.00181	RAB11FIP5
cg18848936	0.001802	TCF20
cg04587103	0.0018	ENTPD1, ENTPD1-AS1
cg17118262	0.001799	CCL1
cg11398517	0.001795	GTSF1L
cg24154777	0.001782	EXOC3L4
cg01199923	0.001777	CSMD2
cg21785723	0.001775	PLEKHG5
cg01424460	0.001771	ADAMTS9
cg13876590	0.00177	NA
cg07189401	0.001767	NAV2
cg03655330	0.001763	HYAL1, HYAL3, NAA80
cg17374310	0.001763	CHN1
cg19395212	0.001755	NA
cg11828983	0.00175	NA
cg18217480	0.001749	MAP2K6
cg18149207	0.001732	RORC
cg25478308	0.001729	NA
cg17263539	0.001723	RPL8
cg22490249	0.00172	TCF12
cg15497810	0.001715	GDPD5
cg07580224	0.001711	NA
cg18361792	0.001704	DDX59
cg20296532	0.001703	SCTR
cg17246060	0.0017	NA
cg25372386	0.001699	MARK3
cg04692506	0.001693	SPI1
cg12095400	0.001693	NA
cg12845391	0.00169	NA
cg17385482	0.001681	ZMYND8
cg14783355	0.00168	NA
cg16648355	0.00168	ESRP1
cg21859056	0.001677	NA
cg20201177	0.001677	NA
cg08570033	0.00167	PDE4D
cg18869098	0.001669	ZNRF2
cg02710747	0.001662	MARCHF11
cg03454162	0.001655	NA
cg15981087	0.001652	NA
cg17739694	0.001647	NA
cg17381185	0.001637	SEMA4D
cg13762385	0.001633	NA
cg19583076	0.001627	CD79A
cg13051367	0.001618	DYRK1A
cg03127002	0.001615	NA
cg12650721	0.001607	LINC00578
cg05547279	0.001606	NA
cg12154110	0.001597	FUT1
cg15368151	0.001597	NCOR2
cg18160691	0.001595	LRP5
cg13804649	0.001594	NA
cg15637528	0.001591	FAM217A, TEX56P
cg24855514	0.001588	NA
cg24577873	0.001587	KIFC3
cg01360605	0.001579	NA
cg25627098	0.001578	SPEM2
cg18084017	0.001578	SH3BP2
cg00894555	0.001573	TECTA
cg18736474	0.001567	LRRC41, UQCRH
cg14508508	0.001567	GABRA5
cg01590793	0.001561	PTPRE
cg26534238	0.001558	NLRC3
cg04997452	0.001554	NA
cg00098559	0.001552	HM13
cg20748544	0.001551	NA
cg13915858	0.001549	CUL7, MRPL2
cg13281139	0.001541	SLIT2
cg17143549	0.00154	SZT2
cg14184306	0.001538	NA
cg18847491	0.001525	NA
cg00220248	0.001523	NA
cg02538681	0.001517	ANKRD22
cg23686632	0.001511	NA
cg02223783	0.00151	MIR3945
cg10956333	0.001508	NA
cg07924892	0.001503	MOCOS
cg15715852	0.001496	MSI2
cg25396772	0.001495	NDRG2, TPPP2
cg01822289	0.001495	SLC22A11
cg19664013	0.001495	NA
cg04263702	0.00149	FBXL18
cg13017318	0.001489	RNASE7
cg19015997	0.001484	SCIN
cg08203460	0.001479	NA
cg27368718	0.001477	NA
cg06466659	0.001469	IKZF2
cg23247191	0.001467	TPCN2
cg24664079	0.001463	MRPS24, URGCP-MRPS24
cg04651602	0.001455	LINC01232, TM9SF2
cg21292587	0.001454	FOXP2
cg25243376	0.001453	NA
cg04252744	0.00145	FAM110C
cg10575441	0.001449	DENND2B
cg02442607	0.001447	NA
cg02901136	0.001447	S100A12
cg16501028	0.001447	WT1
cg26974444	0.001432	SNX29
cg25159046	0.001428	NA
cg17582615	0.001416	NA
cg21207028	0.001411	NRSN2
cg03881379	0.00141	NA
cg01358221	0.001409	NA
cg17552056	0.001408	NA
cg09636525	0.001399	TADA2B
cg00527937	0.001394	TMED3
cg02941376	0.001389	TLCD2
cg19071507	0.001384	NA
cg04455058	0.001381	NA
cg26842964	0.001368	FHAD1
cg14186145	0.001367	DNAJC13
cg17532822	0.001365	CD19
cg19589725	0.001352	SLIT3
cg17430228	0.001352	NA
cg22606524	0.001347	JAZF1
cg04319462	0.001343	ZBTB22
cg25420477	0.001337	NA
cg26314089	0.001336	NA
cg07637886	0.001336	NA
cg10011111	0.001336	E4F1
cg11894057	0.001331	LINC01353
cg17982814	0.001326	NA
cg21855392	0.001321	HLA-G
cg22846250	0.001316	RICTOR
cg15253080	0.001316	AP4S1
cg16862047	0.001316	NA
cg14316431	0.001313	NA
cg12486486	0.001313	YTHDC1
cg00723041	0.001311	NA
cg23488060	0.001311	NA
cg18535410	0.001306	F10
cg02634926	0.001298	NA
cg06304895	0.001296	NA
cg19312427	0.001294	NEK7
cg15033140	0.001289	NA
cg20643012	0.001287	DNAH9
cg04727951	0.001287	MSI2
cg14924300	0.001286	CACNA1E
cg18393176	0.001281	UBTD2
cg14390856	0.00128	NA
cg01221377	0.001268	YWHAE
cg15856454	0.001266	NA
cg14556646	0.001259	GOLGA7
cg14786726	0.001259	NA
cg27310230	0.001253	PLA2G4A
cg10832035	0.001252	NA
cg20155782	0.001252	NA
cg06839158	0.001249	KAT6A
cg03033505	0.001248	NA
cg27074168	0.001241	VCL
cg00808785	0.001239	SNX9
cg17886573	0.001234	NBPF10, NBPF20, POLR3C
cg14099514	0.001231	PLCXD3
cg16891726	0.001231	NA
cg24327955	0.001229	ATRN
cg23592078	0.00122	RNU6-66P
cg20648672	0.001219	FRMPD2
cg02053425	0.001217	KMT5A
cg27244805	0.001216	NA
cg21086690	0.001214	ELMO1
cg24673115	0.001214	NA
cg08674206	0.00121	NA
cg00341243	0.00121	NA
cg14257839	0.001207	GAS7
cg06736148	0.001202	GNB5
cg17489635	0.001196	NA
cg06993230	0.001195	NA
cg15683246	0.001195	MYO18B
cg08754855	0.00119	TMEM54
cg15566508	0.001188	NA
cg20089077	0.001187	ZNF420
cg10201891	0.001186	NA
cg14765802	0.001183	PATJ
cg08371947	0.001178	TRMT44
cg14122373	0.001178	KCNT1
cg26272088	0.001177	IGF1R
cg15546286	0.001176	NA
cg01806921	0.001172	NA
cg12885728	0.001163	NA
cg06352398	0.001162	NA
cg11125714	0.001155	CCDC8
cg27515896	0.00115	MAP3K19
cg20792895	0.001148	MKRN3
cg08044694	0.001146	BRD4
cg20713761	0.001132	HVCN1
cg24235882	0.001128	CHIC2
cg23210314	0.00112	NA
cg08759026	0.001117	MYEOV
cg09988088	0.001116	NA
cg11968932	0.001116	GLCCI1
cg23989953	0.001104	NA
cg08736471	0.001099	CYP2S1
cg07946896	0.001098	GPR19
cg04621103	0.001096	RNF8
cg09937527	0.001089	NA
cg03119780	0.00108	PIP4K2A
cg19930657	0.001079	PLD1
cg04061752	0.001077	PLEKHA5
cg03614721	0.001076	NA
cg21312434	0.001076	ZNF709
cg18986078	0.001068	RNASE7
cg00699780	0.001062	PRDM2
cg17451941	0.001058	NA
cg01155325	0.001057	ZNF106
cg21190228	0.001048	HDAC4
cg14129122	0.001048	MEF2C
cg01287555	0.001047	KBTBD6
cg12777601	0.001047	BATF2
cg01263877	0.00104	NA
cg13308546	0.00103	NA
cg00818853	0.00103	PPP2CB
cg12747277	0.001029	NA
cg13235059	0.001026	TM4SF4
cg17831002	0.001024	TMEM91
cg14771240	0.001014	ZBTB22
cg24390090	0.001013	NA
cg09247175	0.001008	TNFRSF8
cg14138611	0.001003	PTPRB
cg06505469	0.001002	NA
cg26121724	0.0009945	NA
cg26819753	0.000992	RGL2
cg03526563	0.0009854	SKOR1
cg05888040	0.0009766	TMOD1
cg05200658	0.0009758	CMTR1
cg24447108	0.0009732	ACSM1
cg07507218	0.0009697	ATF6B
cg18121989	0.0009674	NA
cg08893455	0.0009662	NA
cg14500602	0.0009661	FOXO3
cg15785898	0.0009625	NA
cg18016195	0.0009618	TTLL12
cg07579732	0.0009588	WNK1
cg21346855	0.000946	MIR381HG, MIR544A, MIR655
cg26738137	0.0009426	SMYD3
cg04195131	0.0009424	ACIN1, C14orf119
cg24039394	0.0009363	NA
cg07062950	0.0009335	NA
cg23965230	0.000924	NA
cg19679682	0.0009238	LRIG1
cg16469894	0.0009234	ATP8B4
cg12521267	0.0009232	NA
cg10116341	0.0009161	OPALIN
cg16950503	0.0009149	NA
cg17290581	0.0009147	SV2C
cg06777853	0.0009118	MNAT1
cg13062960	0.0009103	FAM170B-AS1
cg19260547	0.000901	NA
cg25196812	0.0009006	POU2F1
cg14001023	0.0009005	PGLYRP1
cg08616061	0.0008996	PCDHGA1, PCDHGA2, PCDHGA3, PCDHGA4, PCDHGA5, PCDHGA6, PCDHGB1, PCDHGB2, PCDHGB3
cg00464927	0.0008969	LRP5
cg03423077	0.0008944	NA
cg20396198	0.0008916	NA
cg15181598	0.000888	NA
cg25216516	0.0008834	CMYA5
cg13616124	0.0008825	SIX1
cg13853365	0.0008809	NA
cg17371585	0.0008778	NCAPG2
cg12409239	0.0008728	MAML3
cg16225218	0.0008707	FBXW11
cg17860705	0.0008643	NA
cg03630672	0.0008643	ABCA4
cg25953672	0.0008607	PDCL2
cg03636488	0.0008564	EP400
cg25735076	0.0008554	PTPRN2
cg00224686	0.0008529	UBE2W
cg02268417	0.0008506	NA
cg24353975	0.000846	SLC48A1
cg26923863	0.0008451	CTBP1
cg06068801	0.0008451	PPP1R1B
cg03520279	0.0008403	CAMTA1
cg07927430	0.0008362	NA
cg17731547	0.0008344	COL23A1
cg14082278	0.0008333	PHC3
cg04128669	0.0008272	NA
cg01735191	0.0008241	BAG6
cg08957513	0.0008219	TCF4
cg13086387	0.0008211	NA
cg05359207	0.0008189	ZNF217
cg21610836	0.0008179	NA
cg24985954	0.0008177	NA
cg04109176	0.0008176	MANBAL
cg27315497	0.0008171	SLC43A1
cg24126437	0.0008132	UGCG
cg05670158	0.000809	ANXA4
cg21123446	0.0008023	PACSIN2
cg05202136	0.0007947	MSANTD1
cg24188163	0.0007906	IDO1
cg27114796	0.0007841	IGF2BP3
cg14258745	0.000781	MIPEP
cg27516975	0.0007718	NA
cg16911809	0.0007687	CCL26
cg11648483	0.0007646	ZNF536
cg13178361	0.0007639	UAP1
cg02446877	0.0007632	NA
cg18634409	0.0007622	CPD
cg02859516	0.0007618	ELOVL6
cg04897370	0.0007579	BCL2L1
cg03357803	0.0007572	OCA2
cg06426027	0.0007471	VPS52
cg16316344	0.0007464	FNBP4
cg22528270	0.0007437	PRKAG2
cg16526526	0.0007414	NLRC4
cg13134916	0.0007407	LMNTD1
cg05322273	0.0007401	NA
cg16811201	0.0007306	HSD17B3
cg07579327	0.000729	NA
cg04942605	0.0007289	CYTH4
cg08754184	0.0007248	NA
cg14371752	0.0007234	CD2AP
cg01967511	0.0007192	PDE6B
cg25554117	0.000714	NA
cg22031522	0.0007083	FCGBP
cg26542091	0.0006989	UPF1
cg04278702	0.0006986	HTR1E
cg05115233	0.0006985	RASA3
cg01239499	0.0006916	NA
cg19789473	0.0006914	FAM222B
cg04516539	0.0006875	NFATC2
cg02284258	0.0006856	ZFHX3
cg01709766	0.0006844	TRIM34, TRIM6-TRIM34
cg22750001	0.0006802	MPEG1
cg12058774	0.0006751	SLC6A2
cg00700126	0.0006614	NA
cg10664305	0.0006594	FAM216B
cg13926377	0.0006527	ADD1
cg11191337	0.0006465	PLTP
cg21677940	0.0006427	NA
cg16533029	0.0006328	TBC1D19
cg18875208	0.0006315	KIAA0040
cg02834909	0.0006258	PRSS50
cg01561719	0.0006238	ANKRD22
cg13333788	0.0006193	ZDHHC18
cg03788239	0.0006143	CCDC174
cg03761998	0.0006128	ACSL5
cg26350784	0.0006102	NA
cg18150909	0.0006087	DLEU1
cg02144770	0.000607	NA
cg25725454	0.0006034	USH2A
cg04731926	0.0005987	LSR
cg20482920	0.0005952	ITGA8
cg06016354	0.0005947	GPSM3, NOTCH4
cg26482626	0.000594	PRKAG2
cg18198521	0.0005873	NEO1
cg02302574	0.000587	SLC46A3
cg09913932	0.000584	ELFN1
cg17938212	0.0005805	ANXA5
cg13884987	0.0005788	FTO
cg15065234	0.0005771	NA
cg13569575	0.0005579	CABP1
cg04017672	0.0005522	GLUL
cg09095511	0.0005446	ELN
cg03101058	0.0005432	CPSF4L
cg15217349	0.0005373	VPS4A
cg00953256	0.0005307	CCND1
cg26691387	0.0005305	TG
cg05340191	0.0005295	NA
cg14048158	0.0005289	NA
cg16357878	0.0005257	PTPRJ
cg23745346	0.0005249	NA
cg02836135	0.0005128	SCML4
cg12827798	0.0005106	UCHL3
cg15201259	0.0005101	BACH2
cg18829134	0.0005101	FNDC3B
cg04751276	0.000506	NA
cg08482536	0.0005005	CHUK
cg00165078	0.0005004	NA
cg04795186	0.0004986	ADCY2
cg00471141	0.0004865	LPL
cg00450651	0.0004827	NA
cg21538450	0.0004808	KLHDC8A
cg07382842	0.0004797	NA
cg20053399	0.0004793	ZFHX3
cg20856464	0.0004773	HR
cg23779286	0.0004764	TRIM33
cg25952208	0.0004743	SLC39A11
cg22660196	0.0004674	PHACTR2
cg14123850	0.0004664	CREB3, TLN1
cg05187279	0.0004589	NA
cg04307508	0.0004553	C19orf38
cg04226952	0.0004549	ABLIM2
cg24789321	0.0004514	ASH1L
cg01402255	0.0004513	GATAD2B
cg21775752	0.0004481	NA
cg06521544	0.0004404	ARHGEF3
cg18691626	0.0004337	ELAVL4
cg02142900	0.000431	NA
cg11881599	0.0004241	CLLU1, CLLU1-AS1
cg19102043	0.0004234	THSD4
cg25407085	0.0004213	NA
cg19997577	0.0004182	DBN1
cg00653085	0.0004171	ECHDC2
cg04351155	0.0004091	NA
cg21748026	0.0004027	MFAP4
cg15202169	0.000392	NA
cg12230915	0.0003875	BCL2L2, BCL2L2-PABPN1
cg19950499	0.0003813	NA
cg08468689	0.0003736	GHDC
cg01593475	0.0003705	PRDM16
cg03000419	0.0003685	CCDC90B
cg15398299	0.0003674	STX18
cg19964040	0.0003665	SPTBN1
cg10358745	0.0003658	NA
cg24088496	0.0003646	MAML2
cg18480977	0.0003609	NFIX
cg26631003	0.0003595	NA
cg15053869	0.0003558	CXXC1
cg15889057	0.0003539	ITGB7
cg11702997	0.0003529	IGF1R
cg07238065	0.0003514	MED15
cg19835437	0.0003455	PCID2
cg27377777	0.0003438	TIMP2
cg12556616	0.0003414	WNT3
cg23519229	0.0003406	NA
cg04147406	0.000336	CIDEA
cg07089950	0.0003331	NA
cg26246049	0.0003262	NA
cg08753297	0.0003249	DST
cg19682762	0.0003205	NA
cg20168849	0.0003205	TPRG1
cg01993645	0.0003197	SERINC2
cg04380260	0.0003185	MGLL
cg20474755	0.0003178	GLT8D2
cg04078369	0.0003152	NA
cg22038931	0.0003084	NLRC4
cg10098165	0.0003056	CREM
cg10752508	0.0002956	CPOX
cg12198633	0.000293	KLHL24
cg05184588	0.0002859	NA
cg02765596	0.0002817	NA
cg21404063	0.0002799	HID1
cg01978050	0.0002724	E2F5
cg12653486	0.0002591	NA
cg07199337	0.0002579	PRMT3
cg20203148	0.0002534	TSPAN9
cg21637761	0.0002529	SPECC1
cg04996667	0.0002519	ZFAT
cg09634812	0.0002517	DOCK1
cg09374015	0.0002516	TNIK
cg20650371	0.0002363	NA
cg08451822	0.0002274	NA
cg07612454	0.000227	NA
cg01664864	0.0002214	DIO3, MIR1247
cg10555106	0.0002187	NA
cg02097479	0.0002173	MYO19, PIGW
cg07894530	0.0002167	LINC01571
cg20114528	0.0002166	ASB8
cg02171814	0.0002127	SERPINF2
cg22044342	0.0002075	P2RX1
cg01312129	0.0001998	SGPP2
cg12153148	0.0001905	NA
cg23178144	0.0001898	NA
cg01747447	0.0001892	NOD1
cg02826180	0.0001888	RAB3GAP2
cg22161784	0.0001884	RNF213
cg01266565	0.0001823	TOM1L2
cg00231966	0.0001814	HEXD, OGFOD3
cg21563567	0.0001778	NA
cg02654270	0.000175	NA
cg25627789	0.0001672	CHCHD3
cg04751149	0.0001669	MEIS1
cg24157814	0.0001663	DCT
cg02270895	0.0001661	TNXB
cg02431062	0.0001644	NA
cg25704227	0.0001627	OSBPL1A
cg04299808	0.00016	SNN
cg26432506	0.0001499	CXXC4
cg08592912	0.0001479	NA
cg09911401	0.0001469	SVIL
cg01358541	0.0001438	GNB4
cg12383561	0.0001423	BACE2
cg09977615	0.0001419	TRPC4AP
cg07116032	0.0001379	RBFADN
cg06820822	0.0001371	ZNF804B
cg25392526	0.0001367	NRBF2
cg08951005	0.0001362	RPS24
cg20487580	0.0001362	BAHD1
cg16171189	0.0001304	NA
cg21072795	0.0001284	NCKAP1L
cg11323255	0.0001214	REEP6
cg07073234	0.0001199	TXNRD2
cg23954865	0.0001198	ITGAL
cg27525033	0.0001174	NA
cg17509887	0.0001137	ADAMTS17
cg24803517	0.000112	MCTP1
cg14649592	0.0001107	ECE1
cg11402989	0.0001059	B3GNT5, MCF2L2
cg23268208	0.0001054	HORMAD2
cg03665412	8.187e-05	FARP2
cg16516639	8.032e-05	NA
cg10556337	7.933e-05	NA
cg25597580	6.955e-05	KIRREL1
cg19098932	6.743e-05	PEX10
cg01440934	6.731e-05	MKNK1
cg18393175	6.134e-05	NA
cg00096898	5.568e-05	XYLB
cg05627557	5.515e-05	NA
cg19693191	5.459e-05	ERI3, ERI3-IT1
cg26036626	5.431e-05	FBLIM1
cg26067655	4.709e-05	WNT7A
cg02322879	3.838e-05	TM4SF19
cg01115938	3.598e-05	NA
cg26777475	3.561e-05	PCOLCE
cg15007261	3.446e-05	GRHL2
cg07659911	3.431e-05	LDHAL6A
cg10932166	3.279e-05	ZFHX3
cg16794682	3.004e-05	CCND1
cg12939254	2.251e-05	MB21D2
cg02613803	1.927e-05	TMPRSS2
cg26500390	1.587e-05	LDB2
cg24724587	1.381e-05	DDAH1
cg04947032	1.296e-05	NA
cg05872570	1.174e-05	NA
cg24492778	1.009e-05	TCF12
cg00164837	6.098e-06	SLX9
cg06608098	-7.871e-06	NA
cg23639019	-9.482e-06	NA
cg20649656	-1.089e-05	NA
cg16092154	-1.378e-05	NA
cg10845147	-1.395e-05	NA
cg00130246	-1.405e-05	ACCS
cg10062506	-1.708e-05	PEPD
cg02605258	-1.871e-05	LAMA5
cg11699435	-2.566e-05	SOX21
cg14672308	-2.861e-05	NA
cg00028935	-2.922e-05	ZIC4
cg13152329	-3.366e-05	NA
cg15677434	-3.404e-05	AVPR1B
cg21822325	-3.607e-05	GPSM1
cg26577523	-3.941e-05	PCBP1-AS1
cg17243280	-4.758e-05	NA
cg00724606	-4.813e-05	NA
cg22861102	-5.19e-05	NA
cg17907888	-5.315e-05	URI1
cg27346792	-5.35e-05	NA
cg24997329	-5.52e-05	ZRANB1
cg07677174	-5.574e-05	NA
cg04765650	-5.699e-05	ERCC6
cg07097367	-6.153e-05	NA
cg14728609	-6.535e-05	MIR3134, SUSD1
cg10389771	-6.673e-05	BCAN
cg20163115	-7.373e-05	CAMKK1
cg12656467	-7.604e-05	NA
cg02570354	-7.817e-05	OSBPL10
cg09438865	-8.596e-05	IL6ST
cg22490277	-9.006e-05	NA
cg14995274	-9.142e-05	ESPNP
cg10901323	-9.368e-05	SHROOM3
cg06553114	-9.509e-05	MYPN
cg13572380	-9.75e-05	KCNN3
cg14457806	-0.0001027	NA
cg17242981	-0.0001096	NA
cg15677989	-0.0001101	ADGRB2
cg23141191	-0.0001115	PSD2
cg10154779	-0.0001138	CLU
cg20569575	-0.0001165	NA
cg04886849	-0.0001229	NA
cg09459403	-0.0001272	ITPR1
cg06525046	-0.000136	NA
cg22495460	-0.0001374	ADCY3
cg26697364	-0.0001398	ADA2
cg26529864	-0.0001412	BOLA3
cg16888647	-0.0001439	CDH4
cg20057060	-0.0001494	CASP8AP2
cg24690965	-0.0001512	NA
cg19203015	-0.0001521	GALNT2
cg12082346	-0.0001557	NA
cg21353317	-0.0001618	CORO7-PAM16, PAM16
cg09624858	-0.0001622	TRIM15
cg26470696	-0.0001662	TM6SF2
cg03104352	-0.0001693	PLA2G4A
cg14106219	-0.0001696	NA
cg23068989	-0.0001711	UBE2U
cg00372774	-0.0001724	PRAME
cg01355957	-0.0001749	IFIT5
cg07798602	-0.0001757	JAK1
cg02028332	-0.0001782	NCAN
cg11474175	-0.0001821	ADAM19
cg06307128	-0.0001841	MCTP1
cg16651416	-0.0001874	NA
cg01775952	-0.0001881	ETV6, RNU6-19P
cg22116961	-0.0001939	CLBA1
cg12215483	-0.0001963	TGFBR3
cg14191082	-0.0001997	LPIN3
cg20077668	-0.0001998	ITPR2
cg23670353	-0.0002072	FGGY
cg21961472	-0.000208	NA
cg06083330	-0.0002107	POU4F2
cg24610403	-0.0002214	CYB5R2
cg14123427	-0.000224	MEG3
cg11715991	-0.000225	ACOT11
cg20861060	-0.0002258	KCNQ1
cg20951127	-0.0002273	NA
cg20057782	-0.0002398	ODAD2
cg05961022	-0.000248	ZNF101
cg09727050	-0.0002481	TNFAIP6
cg26762418	-0.0002488	GPR149
cg10710218	-0.0002633	ACOT11
cg12208427	-0.0002638	NA
cg10979804	-0.0002677	BCR
cg20235075	-0.0002697	EOMES
cg11434705	-0.0002734	NA
cg22135566	-0.0002793	DNAH10
cg15794450	-0.0002797	LINC01194
cg02923706	-0.0002831	NA
cg00633273	-0.0002866	FMNL1
cg17681461	-0.000287	NA
cg14204124	-0.0002871	FRMPD1
cg24592831	-0.0002904	SLX4
cg24632865	-0.0002924	ABCF3
cg12658269	-0.0002951	LINGO2
cg09568594	-0.0002981	NCMAP
cg08526378	-0.0003004	MYH9
cg04764812	-0.0003011	NA
cg09212118	-0.0003014	GUCA2A
cg12766287	-0.000307	HNRNPF
cg24556952	-0.0003072	SLC28A3
cg20309121	-0.0003092	NA
cg24160331	-0.0003116	NA
cg08371643	-0.0003141	CA4
cg15380836	-0.0003153	RILP
cg17787809	-0.0003224	RFX3
cg16745604	-0.0003392	CASP10
cg07564664	-0.0003404	NA
cg22021635	-0.0003426	NUFIP2
cg26229715	-0.0003501	NA
cg12413643	-0.000353	MIR548AN, UBAC2
cg15750494	-0.0003575	MGLL
cg18755413	-0.0003678	MIR7515, MIR7515HG
cg06495615	-0.0003703	ARID3A
cg13959726	-0.0003732	NA
cg22343476	-0.0003769	NA
cg26689055	-0.0003785	NA
cg01764198	-0.000379	NA
cg15728966	-0.00038	BLVRA
cg04466504	-0.0003814	NA
cg01120733	-0.0003819	NA
cg05292531	-0.0003866	NA
cg16664253	-0.0003889	NA
cg17378760	-0.0003984	NA
cg15224908	-0.000399	NA
cg24000797	-0.0004013	NUP210L
cg03653158	-0.0004062	GRB2
cg02129885	-0.0004073	NA
cg27563778	-0.0004076	C4orf17
cg08489892	-0.0004082	ALCAM
cg15662508	-0.0004145	NA
cg09172991	-0.0004148	AAK1
cg07256463	-0.0004222	NA
cg02614923	-0.0004319	NA
cg02989351	-0.0004321	YWHAQ
cg24277705	-0.0004369	CFL1P1
cg09166450	-0.0004384	FBXW8
cg11250194	-0.0004395	FADS2
cg10954722	-0.0004419	EBF1
cg14396287	-0.0004435	YWHAB
cg04381957	-0.0004442	RFTN1
cg19592699	-0.0004449	LUZP6, MTPN
cg01951963	-0.0004491	IRF8
cg10381771	-0.0004512	ENTPD1
cg27346756	-0.0004544	ADGRV1
cg12902896	-0.0004565	CTDSPL
cg13406896	-0.0004665	CYS1
cg08877165	-0.0004673	SNX29P2
cg00619294	-0.0004689	ERCC6L2-AS1
cg12672604	-0.0004693	NA
cg15252445	-0.0004707	IRAK3
cg12287945	-0.000475	LSR
cg08404225	-0.00048	IL5RA
cg17013729	-0.0004831	EHMT2
cg05667818	-0.0004872	ST7, ST7-AS2
cg03071994	-0.0004921	NR4A1
cg00291213	-0.0004952	RUNX1
cg11670584	-0.0004993	STXBP5L
cg06019933	-0.0005022	NA
cg10221299	-0.000503	CASZ1
cg10860381	-0.0005042	SLC37A1
cg20692694	-0.000522	NRXN2
cg01577029	-0.0005229	NA
cg01556706	-0.0005261	FHIT
cg13451416	-0.000531	AGAP1
cg03712600	-0.000537	NA
cg01023590	-0.0005372	HK1
cg01270206	-0.0005386	NA
cg01115432	-0.0005443	NCAPG2
cg08779886	-0.0005455	KMT2A
cg01875784	-0.0005455	NA
cg21265996	-0.0005456	MED21
cg18025430	-0.0005459	MS4A4A
cg12466566	-0.0005483	NA
cg08228798	-0.000549	NA
cg12258037	-0.0005525	NA
cg12061247	-0.0005527	NA
cg05613192	-0.0005532	NA
cg20413432	-0.0005536	OSBPL7
cg22370694	-0.0005539	OBSCN
cg19232929	-0.0005601	NA
cg22699676	-0.0005659	NA
cg18455616	-0.0005709	INPP4A
cg15808668	-0.0005734	IP6K3
cg21446782	-0.0005845	CPSF4L
cg21547649	-0.0005964	MBOAT2
cg22893398	-0.0005989	SLC38A2
cg14658067	-0.000603	UNCX
cg10092252	-0.0006042	LDB3
cg14103000	-0.000605	NA
cg01131089	-0.0006052	NA
cg12410124	-0.0006076	NA
cg11605885	-0.0006102	NA
cg15448894	-0.000613	NA
cg01767672	-0.0006132	NA
cg22029381	-0.0006148	FAM238C
cg22374237	-0.0006153	GRM8
cg21711214	-0.0006164	HPS4
cg01561904	-0.0006198	TRABD2B
cg26651233	-0.0006198	FLRT2
cg02997457	-0.0006258	NA
cg18738036	-0.000634	NA
cg26883171	-0.0006348	NA
cg21920230	-0.0006361	MCC
cg19904126	-0.0006371	MED15
cg12091223	-0.0006386	SPMIP3
cg06000330	-0.0006389	NA
cg25805763	-0.0006395	NA
cg03877495	-0.0006444	ZSCAN12
cg10786474	-0.0006447	NA
cg25332265	-0.0006485	NFATC1
cg12909317	-0.0006487	NA
cg18512446	-0.0006502	NFATC1
cg01402099	-0.0006519	LRRC43
cg05088356	-0.000652	MAST4
cg08605132	-0.0006542	NA
cg05724080	-0.0006622	SAG
cg06485603	-0.0006661	KCNQ1
cg19189191	-0.0006668	JAZF1
cg22004522	-0.0006673	PIEZO1
cg08461760	-0.0006674	NA
cg10042876	-0.0006737	IL10RA
cg11902347	-0.0006773	NA
cg09584521	-0.0006793	CD58
cg22829278	-0.0006813	NA
cg07391726	-0.0006823	NA
cg19614521	-0.0006831	NA
cg08679013	-0.0006839	KLF1
cg25933772	-0.0006869	ANK2
cg05420679	-0.0006911	OIT3
cg00843009	-0.0006975	TACC2
cg01118636	-0.0006977	SYN3
cg01324212	-0.0006985	LRPAP1
cg19206260	-0.0007027	NA
cg13377896	-0.000708	NA
cg01916724	-0.0007088	PARP3, RRP9
cg11426774	-0.0007109	NA
cg13571582	-0.0007123	NA
cg02411596	-0.0007156	UPB1
cg18455737	-0.0007178	NA
cg26744554	-0.0007191	PLAGL2
cg07810014	-0.0007204	FOXO3
cg00274133	-0.0007224	NA
cg02206157	-0.0007276	NA
cg18802998	-0.0007281	NA
cg26925457	-0.0007315	NA
cg20145079	-0.000733	NA
cg04099876	-0.0007357	NA
cg11921984	-0.000736	NA
cg17001172	-0.0007403	STXBP6
cg02550545	-0.0007463	NA
cg18963760	-0.0007496	NR6A1
cg05709770	-0.0007591	NA
cg24161613	-0.0007621	MAML1
cg15834295	-0.0007639	ATP2B2
cg26933978	-0.0007663	HTRA4, PLEKHA2
cg08730959	-0.0007675	CACNA2D3
cg10052990	-0.0007684	ACOXL
cg01619107	-0.0007686	NA
cg10707460	-0.000772	NA
cg27204107	-0.000772	PAQR8
cg17492898	-0.0007752	NA
cg26689186	-0.0007783	BBS9
cg27489994	-0.0007783	TPT1
cg04818710	-0.0007821	DIO3
cg06873218	-0.0007833	PDGFB
cg13614060	-0.0007879	NA
cg12491114	-0.000789	KRT19
cg17759706	-0.0007919	ANKRD11
cg21648069	-0.0007932	ERC1
cg14159704	-0.0007985	NA
cg23714751	-0.0007989	MRTFA
cg26106353	-0.0007997	WDFY2
cg11775521	-0.0008032	KCNE3
cg15529692	-0.0008037	BMP7
cg06448298	-0.0008079	CYRIA
cg00793655	-0.0008089	SVEP1
cg21382382	-0.0008091	HAND2-AS1
cg20526012	-0.00081	MTSS2
cg04285257	-0.0008114	NAV2
cg15441686	-0.0008127	GPR21, RABGAP1
cg23598140	-0.0008134	NA
cg10653240	-0.0008156	TTC39A
cg19913563	-0.000816	NA
cg16111259	-0.0008166	MAGI2
cg05867884	-0.0008179	SLC6A18
cg20387172	-0.0008214	ZFTRAF1
cg02475695	-0.0008271	NHLRC4
cg19450830	-0.0008308	LINC00548
cg16698586	-0.0008337	NA
cg02969453	-0.0008353	LRRN2
cg03132134	-0.0008356	NA
cg05062826	-0.0008379	NA
cg08057101	-0.0008382	NA
cg21512660	-0.0008404	NA
cg20111107	-0.0008426	DNAAF5
cg14390893	-0.0008443	VPS33A
cg26841483	-0.0008471	LIN7A
cg12479933	-0.0008483	NA
cg13722096	-0.0008501	LINC00689
cg13618472	-0.0008508	UNC5B
cg21639114	-0.0008573	NA
cg25354657	-0.0008612	APLP2
cg06220014	-0.0008623	NA
cg24673374	-0.0008633	PLEKHB2
cg21220721	-0.0008663	ACOT7
cg01668405	-0.0008674	NA
cg23666117	-0.0008752	C6orf47, GPANK1
cg12534969	-0.0008838	MATCAP1
cg23731781	-0.0008876	PEAR1
cg00593814	-0.0008997	XPO6
cg12991365	-0.0009049	CHDH, IL17RB
cg10580335	-0.0009054	SLC41A3
cg13150855	-0.0009173	AURKA
cg16997362	-0.0009184	SUSD6
cg02115781	-0.000925	METTL8
cg13698611	-0.000926	RUSC2
cg09503838	-0.0009313	VPS18
cg00985958	-0.0009321	B3GAT2
cg11915366	-0.0009357	TAF15
cg23238350	-0.0009385	ITPR2
cg07581395	-0.0009553	NA
cg02100497	-0.0009559	DAPK1
cg21276772	-0.0009585	NA
cg09201799	-0.0009585	CTLA4
cg02173977	-0.0009607	ALDH6A1, BBOF1
cg02613295	-0.0009664	LFNG
cg06925153	-0.000972	ALOX5AP
cg27446442	-0.0009738	NA
cg17799760	-0.0009789	RBM38
cg22242539	-0.0009801	SERPINF1
cg21534349	-0.0009822	EIF4E3
cg00785193	-0.0009825	CRIM1
cg14469826	-0.0009926	ABCC8
cg21316772	-0.0009943	B4GALT1
cg21775265	-0.0009981	NA
cg10482044	-0.0009987	AARS1
cg25216634	-0.001001	RPH3AL
cg06467775	-0.00101	MROH2B
cg13261725	-0.001013	SLC17A4
cg27390220	-0.001013	TMEM158
cg10244905	-0.001017	SLC7A8
cg07699323	-0.001029	NBN
cg05131434	-0.00103	ACIN1
cg10076951	-0.001033	DBNDD1
cg02656943	-0.001038	RC3H1
cg13170600	-0.001043	NA
cg00846270	-0.001044	NA
cg26047186	-0.001045	POLR1G, PPP1R13L
cg17818559	-0.001045	ATP1B1
cg12643406	-0.001067	TIFA
cg06617406	-0.001067	SRGAP3
cg24884214	-0.001071	NA
cg16816623	-0.001074	NA
cg14833952	-0.001075	MED12L
cg23184039	-0.001077	NA
cg02440339	-0.001079	RAD54B
cg05832823	-0.001086	TBC1D4
cg15700931	-0.001088	TRMT6
cg12605157	-0.001088	CARD9
cg06050456	-0.001091	NA
cg24027477	-0.001095	NA
cg18439980	-0.001102	NA
cg10461044	-0.001108	RAB21
cg01470321	-0.001109	PRKAR2B
cg17429587	-0.001114	NCOR2
cg24330680	-0.001118	NA
cg04042170	-0.001122	NA
cg11546131	-0.001128	NA
cg26813162	-0.001129	NOS1AP
cg08371406	-0.001132	GLDC
cg11022501	-0.001135	NA
cg11238327	-0.001136	RAB11FIP4
cg02474761	-0.001137	NA
cg13143330	-0.001143	NA
cg25311666	-0.001149	MYH14
cg13126984	-0.001154	NA
cg16272728	-0.00116	RAB27A
cg12575162	-0.001163	NCR3
cg13840360	-0.00117	SMARCAL1
cg19747945	-0.001171	PEX6
cg02956388	-0.001172	NA
cg20242066	-0.001178	LCT
cg01235596	-0.001178	SLC16A5
cg22364929	-0.00118	CALML6
cg11937172	-0.001182	FAM53B, FAM53B-AS1
cg05762671	-0.001185	KCTD19
cg24824071	-0.001187	NA
cg09194810	-0.001196	NA
cg22963843	-0.001212	NA
cg13905385	-0.001216	NA
cg04592811	-0.001218	PIGL
cg17369032	-0.001225	NGFR
cg02982024	-0.001226	DNAH7
cg07110949	-0.001228	MAEA
cg17641278	-0.001232	NIBAN2
cg23923179	-0.001237	MIR548AE2, SIAH1
cg25861475	-0.001238	STK3
cg20493075	-0.001242	FOXK2
cg05397117	-0.001243	ZNF516
cg21598517	-0.001249	B9D2, TMEM91
cg20656988	-0.001252	NA
cg24652552	-0.001253	NA
cg14448735	-0.001262	NA
cg11843935	-0.001263	CCAT1
cg09667606	-0.001264	SYNJ2
cg26068595	-0.001265	RPS6KL1
cg16085350	-0.001268	SNORC
cg17954205	-0.001275	UBASH3B
cg18465072	-0.001284	SUZ12
cg23864154	-0.001285	NA
cg05934594	-0.001293	NA
cg04181150	-0.001293	RYR3
cg07363202	-0.001304	CERCAM, MIR1268A
cg23418716	-0.001317	NA
cg12299361	-0.001319	NA
cg19435526	-0.001322	LRRC8E
cg16799111	-0.001334	SOX7
cg08537613	-0.001338	NA
cg07326478	-0.001338	CATSPERE
cg00905101	-0.001344	MSRB1
cg19080053	-0.001349	LYRM4
cg06363865	-0.00135	NA
cg01412109	-0.001353	SYT6
cg16479923	-0.001362	NA
cg24199558	-0.001364	NA
cg01105019	-0.001371	PLCZ1
cg17431952	-0.00138	KCNN2
cg15712243	-0.001383	TMEM71
cg09451092	-0.001389	CFAP45
cg24954207	-0.001393	NA
cg03198327	-0.001399	CLMP
cg02726617	-0.001402	JUN-DT
cg23309998	-0.001409	CHIT1
cg16407511	-0.001417	KCNQ1
cg15723709	-0.001418	NA
cg06116862	-0.001419	NA
cg05352838	-0.001424	CUTA
cg05978527	-0.001429	NRM, PPP1R18
cg07406419	-0.001448	RBKS
cg25133988	-0.001449	NA
cg10030308	-0.001451	SGCZ
cg04087544	-0.001459	NA
cg12582377	-0.001464	NA
cg06918449	-0.001465	NA
cg09794680	-0.001481	CPNE6
cg17479790	-0.001482	NA
cg24202817	-0.001483	PFKFB3
cg14390012	-0.001486	NA
cg10237765	-0.001487	GAS7
cg16762030	-0.001488	NA
cg03625952	-0.001494	FABP6
cg19104554	-0.001494	SCUBE1
cg22438810	-0.001497	LCN2
cg12981843	-0.001497	HAGHL
cg12439834	-0.001503	ATAD3B
cg27056295	-0.001511	NA
cg09455845	-0.001514	STAMBP
cg03989987	-0.001516	IL1RN
cg04165366	-0.001526	ASAP1
cg08824859	-0.001539	MYCBPAP
cg08750946	-0.001542	RRAS2
cg24452123	-0.001552	PTH2R
cg14556146	-0.001552	NA
cg01953317	-0.00156	CCDC88A
cg06536039	-0.001562	NA
cg21049840	-0.001565	GPR183, MIR548AN, UBAC2
cg03214236	-0.001567	NPL
cg10434274	-0.001568	ABCA1
cg18384277	-0.001568	LTB
cg24761542	-0.001568	TSG101
cg13736931	-0.001575	NA
cg02632800	-0.00158	THY1
cg22579736	-0.001587	NA
cg05319697	-0.001587	MMAB
cg09945440	-0.001596	ARPC1B
cg11926485	-0.001598	NA
cg10042293	-0.0016	DAGLA
cg23565155	-0.001611	LRRC2
cg22253600	-0.001614	ZFHX3
cg08170911	-0.001614	PRKCD
cg11708136	-0.001615	NA
cg00408348	-0.001626	BSX
cg23928417	-0.001628	NA
cg22060869	-0.00163	KCNH2
cg05731560	-0.001633	NA
cg08596532	-0.001634	NA
cg21147143	-0.001657	NA
cg21048055	-0.001657	EXOC3
cg20937611	-0.00166	NA
cg04303509	-0.001663	ZNF792
cg20745590	-0.001665	AFF1
cg00025197	-0.001671	NA
cg13254707	-0.001673	RYR3
cg06038632	-0.001677	PHACTR3
cg21625817	-0.001677	SLC27A2
cg09007811	-0.001678	PYDC2-AS1
cg23992003	-0.00168	DCP1B
cg09979763	-0.00168	KIF26B
cg14876453	-0.001682	NA
cg22083166	-0.001685	EPN2
cg23838190	-0.001699	NA
cg21947565	-0.001699	DHX35
cg01387792	-0.0017	RPRD1B, TTI1
cg05431947	-0.0017	NA
cg16300565	-0.001705	ZFR
cg06821993	-0.001707	CSMD3
cg18921600	-0.001708	NA
cg13146465	-0.001708	BARHL2
cg06920962	-0.001708	PLD4
cg18600016	-0.001711	DPY19L4
cg11765749	-0.001711	LIAT1
cg12141090	-0.001714	MAP3K7CL
cg17996348	-0.001716	NA
cg23251057	-0.001719	NA
cg26833538	-0.001719	ALDH3B1
cg10691246	-0.001719	AGBL4
cg07422843	-0.00172	PHF12
cg14361175	-0.001721	MAP4K4
cg02179577	-0.001722	NA
cg15457934	-0.001723	NA
cg11743675	-0.001723	CNTN1
cg15553129	-0.001725	NA
cg25263286	-0.001728	PPP2CB
cg23753010	-0.001731	JPH4
cg08463105	-0.001742	TMEM131
cg22067069	-0.00175	HSD17B4
cg16701133	-0.001753	FOS
cg00565348	-0.001756	NRN1
cg22160073	-0.001758	TRIM34, TRIM6-TRIM34
cg27207616	-0.001759	CEP72
cg04411850	-0.001763	BMP5
cg08454275	-0.001771	NA
cg03264728	-0.001773	RHBDD1
cg11122418	-0.00179	NA
cg01493680	-0.001792	ARSK
cg10909858	-0.001793	CARD11
cg22373792	-0.001798	NA
cg15713581	-0.001802	PIP5K1B
cg19620994	-0.001804	AADACL3
cg14909520	-0.001805	NA
cg04874562	-0.001805	OR51I1
cg14795690	-0.00181	FBN2
cg19339668	-0.001818	NFIB
cg13659446	-0.00182	MRC2
cg00843506	-0.001821	RPN1
cg05429873	-0.001823	NA
cg09411369	-0.001824	PSMD2
cg04603068	-0.001829	SETBP1
cg02852791	-0.001835	WDR90
cg01317633	-0.001836	MAP3K14
cg01366354	-0.00185	NA
cg01476124	-0.001852	NA
cg04657644	-0.001853	NA
cg08221948	-0.001857	PIGZ
cg14884373	-0.001864	GFRA4
cg04381249	-0.001871	NA
cg04868238	-0.001872	BIN3, BIN3-IT1
cg04470754	-0.001877	MACROD2
cg19783563	-0.001879	LINC01044
cg05720587	-0.001881	DSE, TSPYL1
cg22878236	-0.001883	CSTPP1
cg12432155	-0.001884	STOX2
cg12761046	-0.001887	AKAP13
cg02888490	-0.001891	TRIM15
cg10384676	-0.001895	PRLR
cg00809164	-0.001896	MT1L
cg15370339	-0.001898	NA
cg17791346	-0.001899	NA
cg13505393	-0.001901	LRRC32
cg25042789	-0.001904	TAP1
cg21000227	-0.00191	NA
cg14605874	-0.001911	NA
cg03396560	-0.001911	TRERNA1
cg12435059	-0.001921	GOLGA4
cg21052905	-0.001921	NA
cg05723989	-0.001925	SERTAD4, SERTAD4-AS1
cg00921219	-0.001931	ADGRD1
cg16312972	-0.001934	SRSF10
cg00547530	-0.001936	CLUAP1
cg25824571	-0.001936	RORA, RORA-AS1
cg12808243	-0.001938	NA
cg17952939	-0.001939	NA
cg27001204	-0.00194	MCTP1
cg11383374	-0.001945	NA
cg06401227	-0.001946	NA
cg23256401	-0.001949	NA
cg16385829	-0.001959	ELAPOR1
cg20022687	-0.00196	WDFY4
cg26485781	-0.001964	DDX24
cg01523767	-0.001964	ZHX2
cg09708488	-0.001964	NPM2
cg15649007	-0.001966	NA
cg24902461	-0.001967	GRK5
cg23666362	-0.001971	MIR1973
cg01864336	-0.001972	MGAM2
cg15318176	-0.001973	PTPRN2
cg08860021	-0.001977	NA
cg17246938	-0.001982	MPST, TST
cg14716689	-0.001985	MARCHF8
cg19832658	-0.001995	NA
cg19414189	-0.001996	GTDC1
cg14815675	-0.001998	NA
cg07833951	-0.001999	NA
cg24030007	-0.002	NA
cg21931078	-0.002008	CDC42EP5
cg13877894	-0.002012	UBE2D1
cg23962495	-0.002016	PRKCB
cg13821988	-0.002018	NA
cg11102750	-0.002023	CADPS
cg13471188	-0.002024	NA
cg22153823	-0.002026	NA
cg07948875	-0.002032	NME7
cg24564492	-0.002034	NA
cg21636547	-0.002035	OR13A1
cg09867705	-0.002038	PDLIM5
cg10966137	-0.002044	CRYBA4
cg08963067	-0.002055	NA
cg14225257	-0.002059	NA
cg08129354	-0.00206	NA
cg12134570	-0.002065	LYL1
cg05296801	-0.002068	NA
cg17064521	-0.002068	NA
cg26859586	-0.00207	NT5C2
cg21522996	-0.002082	EGFR
cg02789892	-0.002089	ACADM
cg14384803	-0.002099	NA
cg24707065	-0.0021	NA
cg26308588	-0.002102	FAM234B
cg22913539	-0.002102	NA
cg19420720	-0.002103	P4HB
cg24502382	-0.002105	SLC35E3
cg17164905	-0.002105	AHDC1
cg06107080	-0.002108	MTCH2
cg20207982	-0.002108	NA
cg10029288	-0.002119	NA
cg26221509	-0.002121	SCUBE1
cg20083079	-0.002123	TEX101
cg27450965	-0.002125	NA
cg07761984	-0.002127	NA
cg01575752	-0.00213	NA
cg16510871	-0.002131	TSPAN15
cg03409759	-0.002136	NA
cg19497358	-0.002137	NA
cg06992688	-0.00214	OTUB2
cg24030173	-0.002143	GRIN2D
cg04784316	-0.002146	ERBB4
cg20357538	-0.002149	CHSY1
cg03981269	-0.002149	CELA2A
cg17670749	-0.002156	NA
cg08753778	-0.002157	NA
cg16961769	-0.002158	FGFR2
cg07993518	-0.00216	GSG1L
cg00669289	-0.002162	STAB1
cg07240002	-0.002162	RAPGEF1
cg06088102	-0.002167	NA
cg05663573	-0.002175	SLC7A14
cg21245372	-0.002179	NUP98, PGAP2
cg06549111	-0.00219	NA
cg01176103	-0.002191	SSH1
cg14452706	-0.002192	EXOC3L4
cg06896987	-0.002206	NA
cg11344626	-0.002208	PRDM2
cg22619572	-0.002209	VILL
cg09232727	-0.002222	HSCB
cg18805486	-0.002226	NA
cg26623004	-0.002226	NA
cg15495594	-0.002228	POGLUT1
cg06152526	-0.002229	PLLP
cg09122593	-0.00223	PPFIA4
cg00745725	-0.002231	GABRG3
cg04066472	-0.002234	DENND3
cg02991271	-0.002234	NA
cg21770632	-0.002243	CNTN5
cg04774522	-0.002246	DGKH
cg09780509	-0.002258	LIMA1
cg20918953	-0.002258	NA
cg25038311	-0.002258	NA
cg05252473	-0.002268	NA
cg18885540	-0.002269	SYNE2
cg21992694	-0.00227	SLC39A13
cg24350568	-0.002274	FES
cg26949694	-0.002274	BDNF
cg12821673	-0.002276	NA
cg20018057	-0.002278	GNAS
cg21240255	-0.002279	MEGF11
cg08448751	-0.002281	SEMA3G
cg03551243	-0.002283	LONP1
cg08912287	-0.002283	SIL1
cg07686393	-0.002289	NA
cg00477633	-0.002293	FZR1
cg14101339	-0.002294	MROH2A
cg18587224	-0.002298	NA
cg05038469	-0.002303	NA
cg15712821	-0.002309	PTK2B
cg06068388	-0.002317	DNAH1
cg00711896	-0.00232	ZNF48
cg11702143	-0.002325	RHOA
cg02914827	-0.002327	MMP21
cg07196408	-0.002331	SLC2A4RG
cg21882620	-0.002347	SLC22A23
cg10572689	-0.002349	VPS13B
cg18053481	-0.00235	TRIB1
cg09888840	-0.002351	SLC43A1
cg02598978	-0.002356	ERI2
cg16954505	-0.002365	NA
cg00543769	-0.002377	NA
cg02221572	-0.002381	FOXO6
cg14349532	-0.002386	NA
cg09257020	-0.002394	NA
cg19503687	-0.002398	NA
cg25796017	-0.002402	NA
cg06687617	-0.002407	PGM2
cg09335715	-0.00241	STYXL1
cg06713813	-0.002411	WARS2
cg11397370	-0.002417	GRHL2
cg09779454	-0.002422	EXOC4
cg15635319	-0.002431	SLC28A1
cg16346954	-0.002437	NA
cg14515199	-0.002445	NA
cg05370462	-0.002447	NA
cg11496792	-0.002449	MEGF9
cg11390151	-0.002452	NA
cg02925248	-0.002461	TRAF7
cg13511576	-0.002463	CSNK2B
cg18369084	-0.002464	SMG6
cg15202874	-0.002472	TENM2
cg07996037	-0.002472	KIF13B
cg09009492	-0.002482	NA
cg15146567	-0.002484	ZNF662
cg02608723	-0.002485	RARA
cg15137408	-0.00249	WDR73
cg09086442	-0.002491	NA
cg18404652	-0.002492	AP3M2
cg12854143	-0.002495	ACOT11
cg05221738	-0.002497	NA
cg18078492	-0.002502	PDXK
cg20337196	-0.002505	SLC6A3
cg01375539	-0.002505	NA
cg21190884	-0.002506	UBR2
cg08574671	-0.002512	HYAL1, HYAL3, NAA80
cg09921507	-0.002515	CEACAM7
cg02079181	-0.002519	RHEX
cg21032823	-0.002519	PTPRJ
cg16893707	-0.002525	MBP
cg10471976	-0.002528	RUNDC3A
cg21464454	-0.00253	NA
cg05537333	-0.00253	BPIFA2
cg03598868	-0.002538	LINC00242, LINC00574
cg16447365	-0.002539	PARD3
cg05756780	-0.002542	IL6R
cg25631936	-0.002551	CNOT8
cg09661924	-0.002561	MIR1268A, ODF2
cg16586406	-0.002561	TPM3
cg04732548	-0.002565	NA
cg11963660	-0.002566	RNF39
cg14991022	-0.002569	LINC01353
cg08227888	-0.002581	BCAS3
cg03555986	-0.002591	TNFSF18
cg05824709	-0.002591	SEMA4A
cg05323251	-0.002601	ICAM3
cg07315452	-0.002602	HDAC4
cg04281981	-0.002605	PRKCZ
cg08424893	-0.002612	TNRC6B
cg25060035	-0.002618	TTYH2
cg06122825	-0.002618	NA
cg19688203	-0.002621	NA
cg06364063	-0.002621	NA
cg01056126	-0.002623	HRH4
cg20044443	-0.002628	PIAS1
cg09571353	-0.002629	NKIRAS1
cg15469709	-0.00263	MAB21L3
cg08438589	-0.002635	NA
cg05460965	-0.002635	CDKN1A
cg08456140	-0.002636	NA
cg03899054	-0.002636	NA
cg13580728	-0.002638	CENPP, OGN
cg17029300	-0.002648	NA
cg21928095	-0.002649	NA
cg18321881	-0.002653	FKBP9
cg01775558	-0.002658	NA
cg18038894	-0.002658	ACSF2
cg25344795	-0.00266	NA
cg09797356	-0.002663	EVA1C
cg01634458	-0.002667	NA
cg26271342	-0.002671	NA
cg08003628	-0.002676	ZFPM2
cg18519762	-0.002678	AQP8
cg09399131	-0.002678	SAMD4A
cg04971846	-0.00268	MYOM3
cg14905514	-0.002681	NA
cg19199616	-0.002682	NA
cg04255675	-0.002683	SPECC1
cg22910295	-0.002692	ICAM5
cg08495646	-0.002693	MTHFSD
cg23095634	-0.0027	MAEA
cg17109563	-0.002702	NA
cg20959189	-0.002702	ZBTB38
cg25508830	-0.002704	NA
cg08593467	-0.002707	NA
cg08923842	-0.002708	TMEM212
cg00578511	-0.002712	NA
cg17840536	-0.002717	C1orf159
cg25071648	-0.002724	IQCK
cg22292738	-0.002727	NA
cg12092786	-0.002743	NA
cg25858652	-0.002744	NA
cg01820445	-0.002745	GRHL2
cg07574908	-0.002746	HECTD4
cg25064712	-0.002749	ANKRD22
cg16639665	-0.002757	OPCML
cg08777316	-0.002757	NA
cg20868411	-0.002762	NA
cg26973104	-0.002764	NA
cg18780271	-0.002773	SLC35F3
cg14528254	-0.002781	ZNF815P
cg03124992	-0.002781	NA
cg22396129	-0.002782	PPHLN1, ZCRB1
cg03015952	-0.002788	ZNF628
cg22826333	-0.002792	CWH43
cg01927901	-0.002793	COX10
cg26959655	-0.002794	UBR5
cg09842575	-0.002795	NA
cg27215752	-0.002795	CRCP
cg08077942	-0.002795	USP34
cg08840298	-0.002797	GSN, GSN-AS1
cg09599062	-0.002801	NA
cg18182621	-0.002804	RNF2
cg12331769	-0.002808	NA
cg24646841	-0.002811	PTPRN2
cg03117668	-0.002812	BASP1
cg07976112	-0.002812	H2AZ2
cg15353923	-0.002814	ADGRD1
cg25616514	-0.002815	NA
cg10092265	-0.002817	NLGN2
cg10274981	-0.002818	GSTO2
cg24211388	-0.002825	AIF1
cg25387624	-0.002825	LARP1
cg07587786	-0.002826	NA
cg16139685	-0.00283	NA
cg00189689	-0.002835	SIGIRR
cg00845350	-0.002837	NA
cg06651549	-0.002839	NA
cg19426050	-0.00284	NA
cg02287685	-0.002847	TMEM266
cg19838384	-0.002847	NA
cg15067003	-0.002858	KIF2A
cg07707056	-0.002861	APOL3
cg05189918	-0.002861	ZNF76
cg26062037	-0.002862	PPP1R9A
cg01839123	-0.002862	NA
cg01909364	-0.002863	MEOX1
cg25273875	-0.002875	EVL
cg00960745	-0.002875	NA
cg14776531	-0.002877	MCC
cg04645556	-0.002883	PLCB1
cg26829071	-0.002886	ADGRD1
cg15371815	-0.002899	CRIM1
cg23586891	-0.002906	TRPM6
cg02541040	-0.002911	NA
cg13875151	-0.002912	PER2
cg17228698	-0.002913	CHST12
cg03846936	-0.002913	SEC14L1
cg01119452	-0.002921	ELMO1
cg12375158	-0.002922	FOXJ3
cg14423692	-0.002923	BCAN
cg15363920	-0.002924	NXPE3
cg08818632	-0.002925	OTOP3
cg16514888	-0.002929	B4GALT5
cg13384966	-0.002932	CCM2L
cg12645898	-0.002936	ABHD12B
cg00664454	-0.00294	CPNE2
cg21895319	-0.002942	MED12L
cg12265163	-0.002957	NA
cg03128832	-0.002958	APOL5
cg16464494	-0.002962	SPTLC2
cg06956295	-0.002964	TAF4
cg11802892	-0.002965	NA
cg20690458	-0.002968	NA
cg14133064	-0.002968	PDCD1LG2
cg03172058	-0.002978	NA
cg27248887	-0.002979	EEF1B2, NDUFS1, SNORD51
cg14160556	-0.002979	HIRA
cg11197533	-0.002983	IFT122
cg15132282	-0.003	NA
cg13419103	-0.003008	TBC1D2B
cg21497450	-0.003009	NA
cg19791780	-0.003009	CLPB
cg03022510	-0.003014	NA
cg09381497	-0.003016	C2orf88
cg07564287	-0.003017	HCN1
cg26145487	-0.003018	NA
cg27472563	-0.00302	ZFAND6
cg01270753	-0.003023	NA
cg08515891	-0.003038	NA
cg02215898	-0.003045	NA
cg14381944	-0.003046	NA
cg16117273	-0.003056	PRKD1
cg20556951	-0.003057	SP6
cg06745753	-0.003058	ARMH1
cg17209404	-0.00306	NA
cg08183467	-0.003075	LINC01226
cg16779811	-0.003088	ERICH1
cg24085073	-0.003088	NA
cg12040931	-0.003091	LINC01344
cg22364435	-0.003097	GAB2
cg04152689	-0.003098	NR6A1
cg07898419	-0.003101	IFITM10
cg07097354	-0.003105	ACOXL
cg05610132	-0.003113	NA
cg00756464	-0.003122	NA
cg05210305	-0.003123	CAPZA3, PLCZ1
cg19825240	-0.003139	NA
cg10235170	-0.003142	ADORA2B
cg21069258	-0.003145	TGFBR2
cg01439230	-0.003147	KCNQ1, KCNQ1OT1
cg16254309	-0.00315	CNTNAP2
cg25839724	-0.003154	NA
cg06326926	-0.003162	WSCD2
cg26198737	-0.003162	RNF214
cg21002456	-0.003163	CEP295NL, TIMP2
cg25472556	-0.003174	OBSCN
cg17666401	-0.003178	NA
cg00168459	-0.003181	SGMS1
cg26993178	-0.003184	CD86
cg06842637	-0.00319	PBX3
cg16324526	-0.003191	RAPGEF1
cg12154164	-0.003192	PTAFR
cg08284993	-0.003195	ANKRD11
cg01647834	-0.003195	NA
cg04766377	-0.003196	CSNK1E
cg17933300	-0.003199	SCOC
cg24247370	-0.0032	STK24
cg27629589	-0.0032	NA
cg14264182	-0.003201	NA
cg25416125	-0.003203	DGKA
cg06594932	-0.003208	NA
cg23545556	-0.003209	NA
cg02915748	-0.003209	NA
cg21672895	-0.00321	DGLUCY
cg24183514	-0.003213	NA
cg26787239	-0.003216	IL4
cg07741992	-0.003219	NA
cg27187848	-0.003221	PCDHGA1, PCDHGA10, PCDHGA11, PCDHGA12, PCDHGA2, PCDHGA3, PCDHGA4, PCDHGA5, PCDHGA6, PCDHGA7, PCDHGA8, PCDHGA9, PCDHGB1, PCDHGB2, PCDHGB3, PCDHGB4, PCDHGB5, PCDHGB6, PCDHGB7, PCDHGC3, PCDHGC4, PCDHGC5
cg18090331	-0.003221	SEPTIN8
cg01108243	-0.003222	TUBB1
cg26923490	-0.003223	KCNA7
cg27276522	-0.003227	DYRK2
cg14072587	-0.003228	NA
cg20922407	-0.003237	DOCK10
cg02066547	-0.003239	NA
cg17558547	-0.003243	SAP30L
cg23681440	-0.003243	NA
cg19509030	-0.003244	NT5C1A
cg05180900	-0.003244	HDAC4
cg11185753	-0.003244	NA
cg25466527	-0.003247	NA
cg10315978	-0.00325	DUOXA2
cg09916013	-0.00325	DELE1
cg11170375	-0.003253	FBXL13
cg18825212	-0.003254	ADAMTS16
cg11786558	-0.003258	SGSM2
cg10670914	-0.003259	SPNS3
cg14044809	-0.003264	NA
cg12311815	-0.003265	GPR39, LYPD1
cg25858347	-0.003271	NA
cg18022707	-0.003276	THAP12
cg21609624	-0.003278	NA
cg22766601	-0.003284	NA
cg08635998	-0.003284	SEMA3F
cg00466334	-0.003296	TBX15
cg23403750	-0.003298	CCDC112
cg15130211	-0.003299	NA
cg13560972	-0.003299	SDCCAG8
cg12077915	-0.003303	NA
cg08223760	-0.003308	ERMAP
cg27429480	-0.00331	ST3GAL2
cg07181627	-0.003311	NA
cg22158366	-0.003316	NA
cg08703055	-0.003319	SKI
cg02388150	-0.003324	SFRP1
cg02078292	-0.003332	CD81
cg10308680	-0.003351	CCDC33
cg16283604	-0.003353	NA
cg01704939	-0.003356	ACVR2A
cg04202435	-0.003358	GAS7
cg02685680	-0.00336	SLC6A19
cg09856696	-0.003368	EPS15L1
cg10750934	-0.00337	NA
cg26740709	-0.003372	METTL8
cg06888209	-0.003377	NA
cg17067696	-0.003378	KIF13A
cg27420285	-0.003378	JHY
cg24091954	-0.003379	PLXNA4
cg17563789	-0.00338	NA
cg15839642	-0.003383	ZNF608
cg18965930	-0.003388	NA
cg22797450	-0.003388	UNC13A
cg02359181	-0.003388	GPI
cg01627992	-0.003395	URI1
cg04281994	-0.003396	NA
cg25065000	-0.003398	CASTOR3P, STAG3
cg14328641	-0.003399	MS4A3
cg02003272	-0.003405	NA
cg00573504	-0.003417	NA
cg26668042	-0.003419	LPCAT1
cg09462561	-0.003419	NA
cg20171402	-0.00342	RPLP0
cg20468314	-0.003422	ZKSCAN5
cg08638097	-0.003434	HSP90B3P
cg26584983	-0.003443	NA
cg11639876	-0.003445	RAB37
cg23985372	-0.00345	LTBP1
cg04652621	-0.003468	KCNH2
cg17133503	-0.003477	NA
cg01410772	-0.00348	CLCN7
cg17498965	-0.003481	MAPRE2
cg09896999	-0.003483	ZNF12
cg19772215	-0.003483	TPP1
cg18783781	-0.003495	SLC25A33
cg05711036	-0.003497	FBXL18
cg19668234	-0.003505	PRSS50
cg05970215	-0.003506	ATP6V0A1
cg00340179	-0.003507	FAM13A
cg07249182	-0.003507	REPIN1
cg05418218	-0.003508	NA
cg02247155	-0.003512	LINC02881
cg02398355	-0.003518	NA
cg12059280	-0.003541	NA
cg04620336	-0.003549	NA
cg08168075	-0.003549	NA
cg24574147	-0.003561	XKR6
cg09676390	-0.003561	ADARB1, SSR4P1
cg14937504	-0.003563	NA
cg14189571	-0.003563	ZFP42
cg11749367	-0.003564	NA
cg16787373	-0.003564	NA
cg06345078	-0.003564	XPO7
cg14415107	-0.00357	ARL8B
cg11649821	-0.00357	NA
cg24655363	-0.003571	KRTAP10-2, TSPEAR
cg02085085	-0.003578	NA
cg24465685	-0.003579	NA
cg10491653	-0.003581	JARID2
cg05586387	-0.003582	NA
cg14703403	-0.003583	PPP2R5E
cg11066245	-0.003583	FYB1
cg25682933	-0.003584	NA
cg18334631	-0.003586	CHCHD5
cg09942952	-0.003587	STRN
cg22196167	-0.00359	NA
cg22119466	-0.003593	NA
cg22758916	-0.003594	PLA2G4E
cg24655669	-0.003603	MAD1L1
cg24322746	-0.003613	C11orf21, TSPAN32
cg20015448	-0.003619	NA
cg19093630	-0.00362	NA
cg02492115	-0.003624	MEIS1
cg11566394	-0.003626	NA
cg17697753	-0.003629	NA
cg02861298	-0.00363	AKAP2, PALM2AKAP2
cg06500418	-0.003631	MAP3K20
cg04742719	-0.003631	SLC12A9, TRIP6
cg23958488	-0.003633	MTMR14
cg02684341	-0.003634	NA
cg12638731	-0.003638	NBEA
cg13880345	-0.00364	CASC15
cg08288503	-0.003643	NA
cg17839366	-0.003643	NA
cg21748230	-0.003643	NA
cg25985652	-0.003643	NA
cg15112081	-0.003656	ECE2
cg21402860	-0.00366	TCF12
cg27659383	-0.003663	SERPINA9
cg24004327	-0.003664	NA
cg02316666	-0.003667	CLTC
cg15712990	-0.003671	NA
cg13714636	-0.003673	LHFPL6
cg01297700	-0.003683	DAB2IP
cg14476968	-0.003684	FAM107B
cg07951193	-0.003686	TNRC18
cg06955601	-0.003691	NA
cg11508568	-0.003697	PXK
cg02809934	-0.003697	FMO6P
cg06679990	-0.003698	GLI1
cg20417424	-0.003705	ST6GALNAC5
cg16230313	-0.003708	SEC16A
cg16688112	-0.003712	GALNS, TRAPPC2L
cg25821633	-0.003714	TCP11L1
cg12389126	-0.003715	LCNL1
cg13064897	-0.003718	NA
cg23905638	-0.003721	USP7
cg11232994	-0.003729	NA
cg24939194	-0.003729	LFNG
cg00467513	-0.003736	TNXB
cg08425114	-0.003739	NA
cg19617041	-0.00374	NA
cg08475096	-0.003741	GRIA2
cg15690037	-0.003742	HSD11B2
cg04522024	-0.003745	EPS8
cg20395108	-0.003748	GALNTL6
cg02488299	-0.003749	ASPHD1
cg12841328	-0.003753	ATAD3C
cg22802793	-0.003756	NA
cg17819085	-0.003758	NA
cg19256656	-0.003762	PPP1R10
cg16199747	-0.003762	NA
cg12003079	-0.003763	NA
cg27529628	-0.003771	GAS2L3
cg23619431	-0.003782	PRCD
cg06814358	-0.003787	NA
cg24261911	-0.003788	CCDC140, PAX3
cg10276354	-0.003788	SLA, TG
cg13159054	-0.003795	NA
cg26985354	-0.003799	CLASRP
cg23471279	-0.003801	NA
cg08906194	-0.003809	CNTFR
cg05873196	-0.00382	PRR7, PRR7-AS1
cg07125771	-0.003824	FHOD1
cg01713740	-0.003825	EPB41L1
cg23058246	-0.003828	GOLGA3
cg04801098	-0.003836	ZC3H18
cg11903790	-0.00384	PARP8
cg22002967	-0.003845	BORCS8, BORCS8-MEF2B
cg08879744	-0.00385	ZFP41
cg02920129	-0.00385	ZNF385D
cg10954966	-0.003856	TSPAN14
cg27527450	-0.003864	SNX29
cg05920196	-0.003868	TAOK3
cg08553452	-0.003869	NA
cg03819338	-0.003871	NA
cg13004961	-0.003872	NA
cg05261121	-0.003885	EARS2
cg00909579	-0.003888	DEPTOR
cg00213281	-0.003888	KIF5C
cg06500476	-0.003889	C4orf19
cg15526939	-0.003891	VCAN
cg10219771	-0.003895	NA
cg01802136	-0.0039	VPS18
cg20386670	-0.003902	SCYL1
cg16014651	-0.003904	TNRC18
cg10788475	-0.00391	NA
cg15344504	-0.003916	STT3B
cg16784234	-0.003919	NA
cg17280705	-0.003921	FGFR2
cg17313218	-0.003922	LSP1
cg08587872	-0.003923	LIMS2
cg10161072	-0.003939	NELFCD
cg25527090	-0.003941	VAX1
cg23360101	-0.003941	NA
cg12680557	-0.003943	NA
cg04041380	-0.003943	FNDC3B
cg09553839	-0.003955	MICU1
cg24428600	-0.003956	NA
cg26985528	-0.003956	NA
cg05554782	-0.003964	NA
cg21726132	-0.003967	JAZF1
cg06202544	-0.003968	LARGE1
cg20635265	-0.003969	NEDD9
cg20030560	-0.003973	CTBP2
cg24811432	-0.003977	LINC01478
cg01211595	-0.003982	LINC01258
cg25266874	-0.003985	NA
cg19757573	-0.003989	MIR300, MIR376A1, MIR376A2, MIR376B, MIR654
cg06112816	-0.003992	NA
cg08448865	-0.003993	R3HDM4
cg20769466	-0.003995	CCNJL
cg12195441	-0.003995	NA
cg18800754	-0.003997	RUSC2
cg23275644	-0.004002	ROPN1L
cg17887716	-0.004009	METAP1D
cg03850588	-0.004013	CBFB
cg06189375	-0.004013	CAMKMT
cg16644365	-0.004013	BLOC1S6
cg11100281	-0.004017	TMEM163
cg10285743	-0.004023	LRRC49, THAP10
cg21280061	-0.004025	WNT2B
cg23385838	-0.004026	WNT5B
cg19269662	-0.004031	RHBDD2
cg18029381	-0.004032	ATXN1
cg17945140	-0.004033	NA
cg08728384	-0.004038	NA
cg08579403	-0.004042	NA
cg27654598	-0.004042	MAP4K5
cg14011845	-0.004047	TBX4
cg18783296	-0.004054	FES
cg07589211	-0.004063	MTCL2
cg06874945	-0.004066	NA
cg13540133	-0.004068	NA
cg14783954	-0.004082	DENND3
cg08328483	-0.004084	BCKDK
cg04368332	-0.004084	ACRBP
cg13284946	-0.004087	MFGE8
cg19228781	-0.004091	NA
cg08946644	-0.004091	TRAF3IP2-AS1
cg07753644	-0.004094	P2RY11, PPAN-P2RY11
cg15086543	-0.004102	NA
cg06583549	-0.004107	IRF2BP1
cg05540052	-0.004108	RPS7
cg19726536	-0.004111	MGAT4B, MIR1229
cg00081854	-0.004116	NA
cg24930416	-0.00412	SGO2
cg00083091	-0.004133	NA
cg22759823	-0.004138	NA
cg12979921	-0.004141	CFAP73
cg04609456	-0.004148	NA
cg15232705	-0.004154	NA
cg12784953	-0.004156	SMAD9
cg14016177	-0.004164	NA
cg23541975	-0.004176	SEC14L1
cg24742525	-0.004179	LMTK2
cg22281721	-0.004182	ADARB1
cg27549551	-0.004182	TM4SF20
cg10261864	-0.004189	CAPN2
cg06022902	-0.004196	MYT1L
cg10023993	-0.0042	CEACAM1, LIPE-AS1
cg07262873	-0.004204	SLC38A9
cg06665913	-0.004205	ZBTB16
cg26058544	-0.004208	PLAUR
cg12730832	-0.004218	PTPRJ
cg01704698	-0.004219	CRISPLD2
cg23653704	-0.00422	NGF
cg01417062	-0.004221	NA
cg05082204	-0.004225	ACTN4
cg26167053	-0.004227	ADAMTS9
cg19764973	-0.004235	STX3
cg13658800	-0.004239	NA
cg01520454	-0.004247	MORN1
cg10804344	-0.004254	NA
cg06934974	-0.004261	PTPRN2
cg11045198	-0.004268	NA
cg08893117	-0.004269	NBR1
cg14025883	-0.004272	PLGRKT
cg08644860	-0.004275	CEP128
cg05829975	-0.004277	NA
cg17660709	-0.004278	SLC4A5
cg02917665	-0.004279	SVIL
cg09335712	-0.004283	TEX2
cg26274299	-0.004285	ST6GAL2
cg15056304	-0.00429	ARL5A
cg07036632	-0.004292	NA
cg18501421	-0.004293	ME3
cg11058631	-0.004303	IDI1, IDI2-AS1
cg02402091	-0.004306	ACSL5
cg10007927	-0.004307	ATF6B
cg08783695	-0.004313	DIP2C
cg08482894	-0.004313	NA
cg05433263	-0.00432	NA
cg20848377	-0.00433	NA
cg04100865	-0.004335	TET3
cg23982317	-0.004337	NIBAN3
cg08125763	-0.004351	SEC23A
cg25345365	-0.004351	ZBTB16
cg12745335	-0.004355	KAT7
cg21752660	-0.004358	NA
cg08915824	-0.00436	NFASC
cg10313109	-0.00436	NA
cg03050669	-0.004363	TP73
cg14154024	-0.004364	LINC00158
cg15644144	-0.004369	NA
cg03343128	-0.004369	GCSAML
cg20547407	-0.004374	EN2
cg17971251	-0.004388	SEC16B
cg00019377	-0.004398	SPTBN4
cg11083848	-0.004412	TTLL5
cg18982923	-0.004419	OAT
cg10977795	-0.004422	SYNJ2
cg12895370	-0.004426	ACRBP
cg19405695	-0.004428	NA
cg26653529	-0.00443	EPHA10
cg09099868	-0.004441	NA
cg15848159	-0.004454	WDFY3
cg09003917	-0.004457	GRIN3B
cg08884950	-0.004459	NA
cg08692277	-0.004468	ZNF423
cg12949760	-0.004469	KCNQ1
cg20988373	-0.00448	PSMB5
cg05047908	-0.00448	NA
cg03892989	-0.00449	NA
cg23265096	-0.004496	CTSZ
cg13973641	-0.004497	MIR548Q, ZNF462
cg23582054	-0.004506	IL5RA
cg21878650	-0.004509	ADAMTS6
cg14369798	-0.00451	NSMCE2
cg12775751	-0.00451	KIRREL3
cg08642771	-0.004527	NA
cg02589949	-0.00453	RPL13AP20
cg20950812	-0.00453	IRX6
cg17894189	-0.004531	NA
cg02690797	-0.004532	UNC13A
cg18741044	-0.004538	NA
cg00174851	-0.004543	AKR1B1
cg26664301	-0.004546	NOX4
cg25042430	-0.004552	KIAA1217
cg08659902	-0.004555	ZNF586
cg09704401	-0.004556	NA
cg13073052	-0.004557	SPSB1
cg21349214	-0.004558	NA
cg03030267	-0.004562	GNAS-AS1, MIR296, MIR298
cg15288816	-0.004586	NA
cg06070496	-0.004592	DLGAP1
cg20134357	-0.004597	CSMD3
cg09419192	-0.004598	TENM4
cg09418544	-0.004598	PAK4
cg15641162	-0.004612	NA
cg02038962	-0.004616	ADA2
cg15052503	-0.004623	RBMS1
cg10652583	-0.00463	NA
cg06344784	-0.004634	NA
cg07937803	-0.004643	NA
cg22865069	-0.004644	RPS6KA2
cg17473495	-0.004644	OSBPL3
cg19927168	-0.004649	NA
cg15363607	-0.004653	GGT1
cg18330536	-0.004686	NA
cg16892828	-0.004691	HSF2
cg18621123	-0.004697	TBC1D22A
cg06264885	-0.004698	ZNF471
cg21027759	-0.004703	IL19
cg15877090	-0.004708	NA
cg05830473	-0.004708	SLC38A7
cg12187569	-0.004711	NA
cg15661580	-0.004714	NA
cg27555263	-0.004717	NA
cg05887273	-0.004723	NA
cg19286957	-0.004727	NA
cg06278549	-0.004732	CASZ1
cg02424926	-0.004733	FBLIM1
cg04284910	-0.004735	NA
cg04960324	-0.00474	NA
cg04980486	-0.004741	FAM170B, FAM170B-AS1
cg06309011	-0.004742	TMEM232
cg19297818	-0.004748	SLC25A19
cg16995959	-0.004749	ZCCHC14
cg10642330	-0.004756	BLCAP, NNAT
cg13373048	-0.004765	NA
cg26238057	-0.004769	TENM2
cg11675165	-0.004773	NA
cg17427639	-0.004773	NA
cg20508618	-0.004775	CCDC60
cg21959457	-0.004779	NUF2
cg03861777	-0.004782	OSBPL10
cg09467488	-0.004784	KIAA0930
cg22542786	-0.004792	NA
cg00848471	-0.004809	EEFSEC
cg11507180	-0.004812	GRM4
cg18302940	-0.004813	RFFL
cg26289408	-0.004813	NA
cg24271951	-0.004815	LIPE-AS1
cg01833923	-0.004818	ABI3, GNGT2
cg14947564	-0.004825	CAPG
cg03772350	-0.00483	FOXA1
cg20975593	-0.004834	USP25
cg02308988	-0.004848	NA
cg26383193	-0.004849	ATP10D
cg04368076	-0.004851	NA
cg17009165	-0.004851	IFNGR2
cg18942631	-0.004864	CASQ2
cg26345969	-0.004868	ATRIP, TREX1
cg15590606	-0.004868	USP21
cg02797988	-0.004876	NA
cg24689177	-0.004882	DGKI
cg00441638	-0.004891	MLH3
cg01308664	-0.004892	NIPSNAP3B
cg14571284	-0.004896	SH2D3C
cg03816047	-0.004897	UTRN
cg26421610	-0.004903	HMBS
cg15939287	-0.004914	NRXN2
cg06808305	-0.004914	EHBP1
cg24937727	-0.004916	RGL3
cg20888074	-0.004916	NA
cg26000693	-0.004917	NA
cg25957677	-0.004923	PDGFRA
cg20415053	-0.004929	CATSPER4
cg05674863	-0.004934	MIDEAS
cg13168042	-0.004936	SGCG
cg20597575	-0.004944	NA
cg21210789	-0.004947	ADGRB1
cg22047282	-0.004952	EMILIN1
cg00918040	-0.004957	NA
cg16851385	-0.004961	NA
cg19742916	-0.004961	NA
cg21157904	-0.004972	NANS, TRIM14
cg10099758	-0.004982	NA
cg16605593	-0.00499	NA
cg09398595	-0.005	NA
cg02251027	-0.005007	SSC5D
cg04752257	-0.005014	TOMM20L
cg02914589	-0.005018	NA
cg25388335	-0.005023	NA
cg14982585	-0.005023	NA
cg27341060	-0.005024	SNAP25-AS1
cg18085030	-0.005027	NA
cg03736781	-0.005032	NA
cg25593005	-0.005033	NA
cg06234584	-0.005037	AZI2
cg09489567	-0.005037	NA
cg06697744	-0.005044	MACF1
cg14855789	-0.005046	BACH2
cg21279677	-0.005046	NA
cg17405178	-0.005049	CDKAL1
cg14957089	-0.005065	NA
cg26624978	-0.005072	SNX31
cg11741753	-0.005077	TMEM51
cg12385017	-0.005082	PPP2R5D
cg02364408	-0.005086	C19orf44
cg09439754	-0.005086	HSD17B2
cg26572459	-0.005096	ITPR1
cg10689281	-0.005102	NA
cg24563337	-0.005105	NELL1
cg24166814	-0.00511	NA
cg15633777	-0.005113	JAKMIP1
cg17363790	-0.005114	ZBTB16
cg04837642	-0.00512	NA
cg19787448	-0.005121	NA
cg23889730	-0.005122	PRIMA1
cg17328880	-0.005122	ABHD8, MRPL34
cg27598684	-0.005124	EXT1
cg05260714	-0.005137	NA
cg16644077	-0.005148	CYTH3
cg26091131	-0.005149	C10orf105, CDH23
cg10940515	-0.005152	MESD
cg00035847	-0.005155	MECR
cg25865108	-0.005158	NA
cg12400097	-0.005162	NA
cg27611263	-0.005163	THUMPD2
cg03233728	-0.005164	ZNF687
cg13738686	-0.005165	NA
cg00560428	-0.00517	MAPK1
cg02467899	-0.005178	SLC38A10
cg04762043	-0.005185	NA
cg12277678	-0.005186	LINC00703
cg27498171	-0.005189	FGD4
cg02487088	-0.005195	VWCE
cg11163963	-0.005198	NA
cg14449256	-0.005206	SNRNP200
cg00200956	-0.005207	NA
cg01063615	-0.005209	TAF15
cg00802613	-0.005212	AP3D1
cg00848007	-0.005212	IFNG
cg22862003	-0.005215	MX1
cg22153407	-0.005215	GALNT2
cg26612821	-0.00522	NA
cg01677990	-0.005221	GRAMD4
cg19002713	-0.005225	TRIM8
cg00061632	-0.005226	CWC25
cg01713265	-0.005227	NA
cg15366176	-0.005228	TCF4
cg19497451	-0.00523	KY
cg20645939	-0.005232	ARL11
cg14427528	-0.005243	NA
cg03681657	-0.005244	NA
cg26942815	-0.005252	FGD4
cg21809054	-0.005254	GOLGA3
cg21228103	-0.005259	NA
cg22578048	-0.005264	SCAPER
cg18077049	-0.005266	GLRA3
cg09008259	-0.005268	NA
cg09568451	-0.005268	RAB31
cg23397030	-0.00527	TTC7B
cg26724967	-0.00527	IL32
cg04398978	-0.005274	CBX4
cg06083659	-0.005274	C18orf54
cg25476775	-0.005275	NA
cg26628247	-0.005284	NA
cg08049603	-0.005287	NA
cg04682832	-0.005303	EZR, EZR-AS1
cg23204699	-0.005303	TMEM52B
cg17939805	-0.005304	NA
cg22691727	-0.005306	IRS1
cg26280457	-0.005306	NA
cg03801043	-0.005311	NA
cg22846816	-0.005318	ARID5B
cg23713998	-0.005318	PRKD1
cg04649441	-0.005319	NA
cg00647120	-0.005322	NA
cg02025827	-0.005326	HSD3B7
cg07822203	-0.005329	NA
cg13931640	-0.005336	RXRA
cg00491149	-0.005345	TMEM117
cg04703765	-0.005346	CTBP1
cg08123091	-0.00535	PHF24
cg26186593	-0.005355	CLSTN1
cg23257239	-0.005356	NA
cg18454760	-0.005357	NA
cg16846691	-0.005361	ITPR2
cg12645785	-0.005371	EPB41
cg01385043	-0.005374	NA
cg15392029	-0.005377	TLCD5
cg03327816	-0.005385	MAML3
cg16404170	-0.005393	FAM53B
cg00841849	-0.005397	NA
cg06676095	-0.005397	MRAS
cg03162315	-0.005403	NA
cg07799299	-0.00541	ASAP1
cg13241751	-0.005426	NA
cg26840146	-0.005436	NA
cg24467387	-0.005439	SBNO2
cg02380151	-0.005442	ADARB2
cg03229940	-0.005446	ETV6, RNU6-19P
cg19973476	-0.005449	NA
cg00271043	-0.005449	NA
cg09558551	-0.005457	NA
cg12819873	-0.005462	PRG2
cg03302657	-0.005467	DST
cg18559386	-0.005468	FAM107B
cg14688430	-0.00547	SLC6A18
cg15477500	-0.005475	ZDHHC3
cg05439665	-0.005481	MCF2L
cg03760878	-0.005484	PSMD12
cg19163395	-0.005485	HDAC5
cg01345315	-0.005487	ADAMTS20
cg09451574	-0.005489	FAM241A
cg16907055	-0.005492	HEBP1
cg08732993	-0.005493	SPECC1L, SPECC1L-ADORA2A
cg14717662	-0.005497	NA
cg07323754	-0.005504	KCNJ6
cg02932233	-0.005507	DISC1, TSNAX-DISC1
cg05015938	-0.005513	FNDC1
cg17411180	-0.005521	NA
cg01739831	-0.005526	SPIRE2
cg03761216	-0.00553	EPS15
cg13502115	-0.005532	NA
cg16963392	-0.005532	EHD1
cg17611093	-0.005548	SNORC
cg08840010	-0.005549	TNFRSF9
cg07449839	-0.00555	NA
cg06491468	-0.005554	NA
cg26878154	-0.005558	BLACAT1
cg09717809	-0.005563	BOLA3
cg03930826	-0.005564	NA
cg13470957	-0.005565	SCHLAP1
cg06636427	-0.005566	UNCX
cg23902528	-0.005567	PCDH15
cg18097707	-0.005572	NA
cg23509861	-0.005575	SNX2
cg26769850	-0.005587	NA
cg03632278	-0.005587	NA
cg22144227	-0.005589	PEDS1, PEDS1-UBE2V1
cg04556210	-0.005596	C5AR2
cg04931184	-0.005598	KCNJ4
cg17053604	-0.0056	SMYD3
cg07954971	-0.005601	FOXP1
cg03876116	-0.005601	ADAM33
cg18868699	-0.005609	GLT8D1
cg07901251	-0.005612	PSMB5
cg26869501	-0.005618	TMPO
cg02966572	-0.005619	SAMD12
cg02655351	-0.005622	MEGF6
cg18862686	-0.005622	MGMT
cg18107890	-0.005623	FBN2
cg00290373	-0.005623	CCNB1
cg09807315	-0.005627	UVSSA
cg19198938	-0.005632	LPP
cg18637746	-0.005633	CUL3
cg08444117	-0.005636	NA
cg09037630	-0.005637	NA
cg25196375	-0.005645	TTC39B
cg18804147	-0.005646	SUN1
cg25753817	-0.005646	INPP1
cg14318145	-0.005649	NA
cg27302585	-0.005652	DHX35
cg24441810	-0.005652	TMEM177
cg11372214	-0.005653	VARS1
cg11987455	-0.005654	ERMAP
cg23679344	-0.00566	MED1
cg05773207	-0.005662	GAP43
cg02042310	-0.005665	NA
cg22274759	-0.005669	NA
cg15806286	-0.00567	NA
cg21975725	-0.005681	NA
cg19063065	-0.005681	TLCD4, TLCD4-RWDD3
cg05367863	-0.005685	NA
cg15520218	-0.005687	CDH7
cg00566038	-0.005688	NA
cg08178152	-0.005689	NA
cg06046819	-0.005701	SMTNL2
cg04988978	-0.005708	MPO
cg11943209	-0.005708	OSR1
cg11020638	-0.00572	STAT5A
cg01986432	-0.005724	NA
cg06754923	-0.005726	MED7
cg11203512	-0.005726	DEUP1
cg03143046	-0.005731	NA
cg02665968	-0.005737	ACTR1B
cg13590052	-0.005742	NA
cg00327378	-0.005744	NA
cg13381548	-0.005758	AKAP7
cg27381549	-0.005758	ADORA2A
cg06218861	-0.00576	NA
cg17367915	-0.00576	NA
cg03790250	-0.005766	SLIT2
cg16599817	-0.005772	PRKCZ
cg22746182	-0.005776	ANK1
cg11974162	-0.005789	NA
cg15201536	-0.005798	NA
cg25913833	-0.005799	NA
cg16090602	-0.005801	NA
cg27516945	-0.005801	ZNF528, ZNF528-AS1
cg05422740	-0.005807	MUC22
cg07327489	-0.005808	RAPGEF1
cg06949933	-0.005809	AHSA2P
cg24153200	-0.00581	RPL30, SNORA72
cg15595495	-0.005812	HLA-G
cg16551137	-0.005812	NA
cg03350370	-0.005818	NA
cg07307484	-0.005823	MINK1
cg27128939	-0.005824	SUGCT
cg17368096	-0.005825	FGF6
cg19599165	-0.00583	TMEM37
cg23194938	-0.005834	NRIP1
cg11005503	-0.005837	NA
cg16295975	-0.005838	IL6R
cg11818376	-0.00584	NA
cg04459091	-0.005847	GFPT2
cg15784316	-0.00585	NR4A1
cg23178790	-0.005855	FNDC3B
cg04971406	-0.005855	NA
cg04660802	-0.005856	PRUNE2
cg23355886	-0.00586	KRTAP10-6, TSPEAR
cg13279847	-0.005862	CREM
cg20532925	-0.005863	NA
cg12815656	-0.00587	NA
cg06171022	-0.005872	CUX2
cg23248910	-0.005877	FGFR2
cg24517604	-0.005879	NA
cg26305174	-0.005885	SLC12A9, TRIP6
cg12201988	-0.005886	RIN2
cg25454110	-0.005888	SNX8
cg21215818	-0.005889	DENND1A
cg20249402	-0.005898	NKAIN1
cg04088945	-0.0059	NA
cg14700707	-0.005907	NOTCH4
cg13347255	-0.005917	ITGB4
cg17946525	-0.005918	C1orf105
cg22569011	-0.005919	ARHGAP45
cg08203890	-0.005925	SFMBT2
cg08120687	-0.005926	DNAJA3
cg08743514	-0.005934	SMURF2
cg13242889	-0.005934	NA
cg25771505	-0.005938	NA
cg14479837	-0.005942	TMEM132C
cg08970994	-0.005943	NA
cg07182221	-0.005947	TMEM217
cg16882927	-0.00595	NA
cg01683717	-0.005951	WFS1
cg22916270	-0.005955	TAF10, TPP1
cg03912785	-0.005955	MAILR
cg07350195	-0.005981	PPP2R5C
cg06066838	-0.005995	DALRD3
cg01626707	-0.006	NA
cg20821903	-0.006007	TFAP4
cg08905181	-0.006007	TARS1
cg21841112	-0.006008	NA
cg09168292	-0.006015	PRDM2
cg19048360	-0.006016	PFDN6, WDR46
cg10734665	-0.00602	ATP10A
cg00803213	-0.006026	NA
cg22103146	-0.006028	NA
cg23438505	-0.006049	NA
cg03329755	-0.006061	RPS6KA2
cg12695537	-0.006062	NA
cg09533368	-0.006066	LHX5, LHX5-AS1
cg02217386	-0.006067	CAND2
cg04802442	-0.006069	FOXN3
cg14039237	-0.006072	SLC25A25
cg07571438	-0.006073	EDIL3
cg00841233	-0.006076	FAIM2
cg00745693	-0.006077	C7orf50
cg13545705	-0.006079	PLEKHG4
cg03463948	-0.006079	UBASH3B
cg17078219	-0.006103	NA
cg01986936	-0.006104	DOCK2
cg02652458	-0.006109	NA
cg12521173	-0.006111	AK2
cg21080224	-0.006118	MAML2
cg05197055	-0.006121	NA
cg17178175	-0.006133	NFE2L2
cg26613105	-0.006138	HIPK2
cg01964774	-0.006139	KCNJ15
cg12826202	-0.006139	SYBU
cg25496462	-0.006139	NRG4
cg04571355	-0.006148	RPS10P7
cg21638625	-0.006159	FSD1, TMIGD2
cg11240722	-0.00616	GABRD
cg21737020	-0.006165	NA
cg16904585	-0.006176	GRIN2A
cg19327615	-0.006177	RIN2
cg01388014	-0.006185	TULP4
cg18731803	-0.006186	NA
cg14024810	-0.006201	PROK2
cg05586540	-0.006208	PTK7
cg14435025	-0.006211	FN3KRP
cg14221729	-0.006217	NA
cg22708818	-0.006219	ADGRF3
cg05014196	-0.006227	NA
cg16408706	-0.006234	SMAD5, SMAD5-AS1
cg10438451	-0.006235	NA
cg00267142	-0.006235	RPS6KA2
cg05424090	-0.006235	NA
cg06838151	-0.006239	NA
cg23540766	-0.006241	RAB20
cg13433891	-0.006241	NA
cg18546236	-0.006247	NA
cg16043357	-0.006247	VAX1
cg03257930	-0.00626	NA
cg18888205	-0.006262	NA
cg10611831	-0.006271	CACNA1C
cg19415604	-0.006282	NA
cg01887280	-0.006284	AMPH
cg03118376	-0.006286	GFOD1
cg16360432	-0.006286	TRPV6
cg13533069	-0.006289	PRP4K
cg07211239	-0.006295	SSU72
cg22292220	-0.006299	NA
cg05477352	-0.006304	CPNE4
cg00932528	-0.006314	MIR548H3
cg21120249	-0.006315	ABCA2, LINC02908
cg12409515	-0.006318	SLC38A1
cg13519902	-0.006319	NA
cg17510606	-0.006321	FDPS
cg06780628	-0.006322	NEK6
cg11832281	-0.006325	CELF2
cg12424534	-0.00633	NA
cg03808925	-0.006331	COL19A1
cg00587765	-0.006335	PAPSS1
cg11401996	-0.00635	WIPF1
cg25995955	-0.006354	LRBA
cg16420101	-0.006355	SIRPD
cg07307789	-0.006361	FGF6
cg08476055	-0.006362	RUNX2
cg03791177	-0.006365	JDP2
cg12010638	-0.00637	PPP2R2D
cg17780155	-0.006379	NA
cg16873396	-0.006389	EPDR1
cg03946955	-0.006395	LMNA
cg21775614	-0.006402	NA
cg15246693	-0.006409	NA
cg10213211	-0.00641	DNAJC10
cg13400591	-0.006417	NA
cg12167852	-0.006423	CYTH1
cg20137469	-0.006426	ALYREF, ANAPC11
cg06524692	-0.006428	RCC1
cg00791190	-0.00643	NA
cg12227872	-0.006432	ITGAM
cg18822363	-0.006437	NMRK2
cg14656842	-0.006438	NA
cg00632415	-0.006439	PTPN1
cg06023161	-0.006439	PRRC2A, SNORA38
cg27567544	-0.006451	GATAD2A
cg24297706	-0.006458	NA
cg22782074	-0.006459	ZNF423
cg06052053	-0.006468	NA
cg07389815	-0.006472	NA
cg23454797	-0.006472	HOXA5
cg08097842	-0.006483	NA
cg08441285	-0.006483	NA
cg12355813	-0.006485	NRCAM
cg21062739	-0.006486	GNB5
cg11422446	-0.006492	ELMO1
cg00917031	-0.006492	MEGF9
cg07757577	-0.006494	NA
cg07968522	-0.006497	SMKR1
cg12104982	-0.006505	SAFB2
cg20239565	-0.006514	HEXD
cg03045011	-0.006515	SLC24A3
cg01303725	-0.00652	NA
cg21538744	-0.006524	PTPRD
cg02473195	-0.006526	POLR1F
cg06127160	-0.006532	KSR1
cg25705379	-0.006534	SNRPN, SNURF
cg23090606	-0.00654	LYPD3
cg00947502	-0.006543	EPS15L1
cg06008205	-0.006544	NA
cg03913050	-0.006545	LRP1
cg27494124	-0.006554	MICAL2
cg01211763	-0.006555	NTM
cg06763375	-0.006566	CBFA2T3
cg21038740	-0.006573	NA
cg25007705	-0.006574	ECE1
cg03713642	-0.006575	HS3ST2
cg26279070	-0.006576	NA
cg14682529	-0.006577	NA
cg10671757	-0.006578	ZNF385B
cg12775021	-0.006581	NA
cg12438382	-0.006587	NA
cg12888632	-0.006593	PTPRU
cg25270225	-0.006595	NA
cg24601055	-0.006605	SELENOF
cg01056398	-0.006607	CHDH
cg04109543	-0.00661	NA
cg17239974	-0.006614	KCNQ1DN
cg26118637	-0.006616	NA
cg08695830	-0.006619	CLIP2
cg06134315	-0.006624	NA
cg06752928	-0.006624	NA
cg27296341	-0.00663	IPCEF1, OPRM1
cg22255432	-0.006633	NA
cg02081302	-0.006654	RNASE8
cg16417043	-0.006655	CHRNA6
cg23077822	-0.006666	NA
cg04290133	-0.006675	GUSB
cg02300466	-0.006676	CAPN7
cg20335959	-0.006678	ACTG1
cg17433004	-0.006679	NA
cg09536272	-0.006688	NA
cg09969797	-0.006691	NA
cg06755692	-0.006694	HNRNPLL
cg16350446	-0.006702	DCAF17
cg11296110	-0.006707	NADK
cg04359775	-0.00671	HTR4
cg09022852	-0.00671	PLEKHG4B
cg02114264	-0.006723	MRAP2
cg01182455	-0.006724	NA
cg12505085	-0.006726	ADK
cg03108527	-0.006737	QRSL1
cg00754989	-0.006738	NA
cg26698580	-0.006739	ACD, PARD6A
cg17332841	-0.006747	ACTN1
cg23053921	-0.006748	NA
cg02832476	-0.006751	NA
cg22147163	-0.006755	CDC42BPG
cg23069277	-0.006763	NA
cg19457603	-0.006768	ERBB2
cg18976418	-0.006769	MIA2
cg06805973	-0.006777	BCL9
cg06171088	-0.006781	PPFIBP2
cg18413505	-0.006781	SLC41A1
cg07098391	-0.006789	KDR
cg19725377	-0.006791	DCAF5
cg00610998	-0.006792	SEC23A
cg20958876	-0.0068	NA
cg19815792	-0.006805	NA
cg24530460	-0.006809	NA
cg05271710	-0.006818	NA
cg15662054	-0.006818	TRIM62
cg19471343	-0.006822	NA
cg15239888	-0.006822	TIMM44
cg05613273	-0.006826	NARF
cg22912331	-0.006835	JPH4
cg18361663	-0.006839	NA
cg12068600	-0.006845	NA
cg09458420	-0.006846	CAB39
cg27505837	-0.006847	NA
cg04454050	-0.006862	TREML1
cg02935272	-0.006863	MYOM1
cg08441806	-0.006871	NKX6-2
cg15209998	-0.006871	RAB11FIP4
cg10813134	-0.006879	SDCCAG8
cg10065883	-0.006886	ALDH8A1
cg03876023	-0.006888	NA
cg23057870	-0.006889	HEY1
cg21062226	-0.006899	DIDO1
cg00352785	-0.006902	PLXNA2
cg23515090	-0.006906	MAP2K5
cg14578137	-0.006908	NA
cg10512448	-0.006914	NA
cg21141030	-0.006915	PARP16
cg00560747	-0.006928	NA
cg18903946	-0.00694	EXT1
cg23133305	-0.006943	RGMA
cg23612301	-0.006946	NA
cg20019706	-0.006947	PLEKHF1
cg16348076	-0.006961	CLEC16A
cg11711057	-0.006963	ABTB3
cg14803733	-0.006965	NOL4L
cg07766916	-0.006967	NA
cg09677268	-0.006979	ZSCAN1
cg11831394	-0.006986	AMMECR1L
cg20777630	-0.006988	NA
cg20759375	-0.006989	LINC01619
cg16463956	-0.006999	NA
cg12746554	-0.007001	COL9A3
cg13077072	-0.007002	PIAS1
cg25410746	-0.007002	NA
cg01874783	-0.007017	YPEL4
cg26270038	-0.007027	MYH6
cg07279946	-0.007028	FRMD4A
cg09676495	-0.007029	NA
cg00703609	-0.00703	NA
cg09936992	-0.00703	PIF1
cg04857395	-0.007032	LRPAP1
cg18185028	-0.007034	DHX36
cg20264088	-0.007036	RHOV
cg20019267	-0.007046	SIL1
cg05665581	-0.007052	FAM24A
cg02134839	-0.007053	NA
cg26733232	-0.007057	NA
cg04864149	-0.00706	F3
cg20911406	-0.007062	NA
cg02872418	-0.007064	PTPRN2
cg14200594	-0.007068	HCK
cg12886580	-0.007071	ZNF513
cg04708730	-0.007077	NA
cg20893283	-0.00708	CTNNBL1
cg04685865	-0.007085	UNC13A
cg08604416	-0.007099	SORBS1
cg21458836	-0.007114	FOXP1
cg15635392	-0.007115	HLA-DRA
cg13516513	-0.007128	NA
cg22591772	-0.007129	LINC01114
cg12693669	-0.007135	MFSD2B
cg14420844	-0.007135	FCRL4
cg14423088	-0.007143	CDHR4
cg03538296	-0.007143	KAZN
cg10526506	-0.007143	NA
cg02960294	-0.007152	SLC5A11
cg09801245	-0.007155	TNPO3
cg20259191	-0.007157	SCPEP1
cg20626547	-0.00718	WNT3
cg16085171	-0.00718	PITPNM2
cg09833279	-0.007181	NA
cg06792742	-0.007183	C11orf71
cg12755402	-0.007183	OTULIN
cg04222358	-0.007184	NA
cg16129795	-0.007187	NA
cg05907764	-0.007196	PPP1R2B
cg16428146	-0.007201	C16orf96
cg17499345	-0.007202	CCN1
cg17348604	-0.007207	UBASH3B
cg25135002	-0.007212	FOXP1
cg18046441	-0.007213	GAS8
cg05224770	-0.007213	IFNG
cg22039204	-0.007214	VCAN
cg11026220	-0.007215	ZNF555
cg11030227	-0.007217	DNMT1
cg11678324	-0.007223	TLL1
cg00041666	-0.007227	SYNE1
cg05875110	-0.007229	NA
cg16953182	-0.007245	NA
cg07284339	-0.007245	OSBPL5
cg17558788	-0.007254	NA
cg09286981	-0.007256	TSPAN9
cg00220721	-0.007256	PRR5L
cg05715086	-0.00726	NA
cg01358124	-0.007263	NA
cg06292310	-0.007264	CPT1A
cg10828561	-0.007266	NA
cg10059599	-0.007267	CCDC87, CCS
cg07412745	-0.007274	SAMSN1, SAMSN1-AS1
cg11939550	-0.007288	EPS15L1
cg14642479	-0.007288	NA
cg19744641	-0.007295	BCAS1
cg01463294	-0.007297	FOXP1
cg15813778	-0.007311	NA
cg00190116	-0.007311	NA
cg25865528	-0.007313	NA
cg26336401	-0.007326	NA
cg14410137	-0.007329	FAM120A
cg05670953	-0.007329	EPM2AIP1, MLH1
cg11854227	-0.00733	ILDR1
cg10093776	-0.007344	PREX2
cg03036852	-0.007347	UAP1L1
cg15081929	-0.007352	NLRP3
cg19929822	-0.007359	NCF4
cg02548407	-0.007361	NA
cg03296370	-0.007362	CX3CR1
cg13548833	-0.007365	PKN3
cg07568021	-0.007373	SLC17A2
cg00810292	-0.007376	TBC1D4
cg03760951	-0.007376	IGF2, IGF2-AS, INS-IGF2
cg12010135	-0.007384	NA
cg22569359	-0.007385	NA
cg00341297	-0.007386	TMEM51
cg18583918	-0.00739	NA
cg15209200	-0.00739	LINC01258
cg17773047	-0.007395	PPM1A
cg04511702	-0.007395	PRR15L
cg13123707	-0.007396	TBC1D2
cg00509765	-0.007399	TGFBI
cg02005785	-0.007402	NA
cg03049893	-0.007405	NA
cg27335233	-0.007417	IQCH-AS1
cg01260909	-0.007423	CACNA1C
cg01663551	-0.007438	OPLAH
cg05866170	-0.007439	NA
cg21640994	-0.007449	NA
cg05215277	-0.007455	ZSCAN32
cg24004692	-0.007459	GRB2
cg04582281	-0.007459	FAM120B
cg01930446	-0.007474	NA
cg11263679	-0.007479	SLC22A3
cg03330425	-0.007481	CYP11B1
cg20794313	-0.007482	NA
cg14463945	-0.007491	NA
cg23196129	-0.007495	NA
cg14597388	-0.007497	GZMK
cg09749896	-0.007504	NA
cg22438847	-0.007517	CHD7
cg12402318	-0.007526	TMOD3
cg02881488	-0.00753	PDE9A
cg19575580	-0.007543	CFH
cg11590602	-0.007544	NA
cg22511052	-0.00755	SYNGR1
cg08796765	-0.007552	HAPLN4
cg24820250	-0.007565	CLEC2A
cg25010149	-0.007571	EGFLAM
cg17285177	-0.007573	NA
cg05308233	-0.007578	CNNM2
cg22779717	-0.007583	URI1
cg11784196	-0.007589	PCDHA1, PCDHA10, PCDHA2, PCDHA3, PCDHA4, PCDHA5, PCDHA6, PCDHA7, PCDHA8, PCDHA9
cg20317437	-0.007596	FUCA1
cg05408203	-0.007597	CACNA1H
cg04211303	-0.007615	HLA-J, POLR1HASP
cg19913551	-0.007618	ZFR2
cg09956442	-0.007619	NA
cg18756545	-0.007624	NA
cg15227231	-0.00763	NA
cg00192882	-0.007637	MFAP4
cg07851807	-0.007638	PTPRF
cg09802873	-0.007649	NA
cg15847996	-0.00765	INPP5A
cg22734228	-0.007657	CUX1
cg21159858	-0.007661	DCTN3
cg16613001	-0.007671	NA
cg11555384	-0.007676	BID
cg11208719	-0.007677	NA
cg15951188	-0.007677	KCNAB3
cg02419104	-0.007686	DDB1, TKFC
cg13972712	-0.007692	OLFM2
cg16694524	-0.007695	FUBP1
cg21389333	-0.007696	NA
cg03932361	-0.007702	RAB37
cg06710937	-0.007706	NA
cg19599611	-0.007707	AQR
cg23352491	-0.007717	RNF220
cg11899005	-0.007719	NA
cg24739016	-0.007725	KCNIP4
cg12346921	-0.007729	SNTG2
cg15462372	-0.007737	NA
cg09891302	-0.007747	NA
cg19462307	-0.007749	DAB2IP
cg19933954	-0.007758	TCFL5
cg15491950	-0.007761	NA
cg18669210	-0.007764	SLC39A11
cg05306459	-0.007765	PCCA
cg10102128	-0.007772	ART3
cg10249235	-0.007789	ADCY3
cg16357117	-0.00779	NA
cg24642022	-0.00779	NA
cg04926619	-0.007792	ANGPTL6
cg04286823	-0.007793	SH3RF3
cg16264724	-0.007795	NA
cg11969053	-0.007795	TMEM63B
cg19621475	-0.007796	CELF2
cg05984403	-0.007801	NA
cg27488674	-0.007804	NA
cg08021237	-0.007805	HIVEP3
cg23679471	-0.007805	NA
cg01325448	-0.007807	PTPRE
cg05913590	-0.007809	JARID2
cg20000507	-0.007814	PHF23
cg00137168	-0.007816	HK3
cg11666630	-0.007827	LINC00649
cg04449239	-0.00783	NA
cg07896678	-0.007845	CENPN
cg01406480	-0.007846	OPRD1
cg26489369	-0.007854	HLA-DQA2
cg11960802	-0.007855	TTC28
cg15233611	-0.007866	SETD1B
cg07040680	-0.007869	KCNQ1
cg19763461	-0.00787	NA
cg12271759	-0.007871	SLC8A1
cg11738198	-0.007874	NA
cg08869273	-0.007876	SIGIRR
cg23056923	-0.00788	C10orf105, CDH23
cg00293189	-0.007881	RPL39L
cg03257387	-0.007893	NA
cg02305113	-0.007894	MAD1L1
cg08100173	-0.007895	NA
cg03580198	-0.007898	NA
cg03516358	-0.007905	NA
cg16025948	-0.00791	NA
cg02150820	-0.007918	RBFOX3
cg10902092	-0.007918	ARHGEF3
cg20768515	-0.007921	NA
cg18270217	-0.007921	RHOBTB2
cg22367250	-0.007935	NA
cg10437902	-0.007937	EXOC5
cg07874294	-0.00794	SEPTIN4, SEPTIN4-AS1
cg06742440	-0.007942	KCNN3
cg15789789	-0.007946	TMEM184B
cg17750578	-0.007951	OSTN
cg19921355	-0.007953	PODNL1
cg00328729	-0.007956	PRDM11
cg26745471	-0.007968	NA
cg04956262	-0.007968	AMBRA1
cg26613203	-0.007971	CCL20
cg15426225	-0.007975	NCOR2
cg02175213	-0.007981	CPM
cg22568270	-0.007982	MITF
cg04648309	-0.007985	ZBTB2
cg00353415	-0.007989	KDM7A
cg16786581	-0.00799	NA
cg06568454	-0.007995	TCF25
cg10596609	-0.007996	UGT1A8
cg11488273	-0.008005	CCDC149
cg11902458	-0.008005	KCNN3
cg16107565	-0.008006	TUT1
cg19157948	-0.008006	NA
cg16506910	-0.008008	MIR30A
cg16365491	-0.008022	NA
cg05157516	-0.008023	HRH2
cg07496556	-0.008024	DRGX
cg23678954	-0.008024	FOXN3
cg11750929	-0.008025	NA
cg23620184	-0.008028	PPP1R3E
cg00689890	-0.008035	NFATC2
cg22818074	-0.008041	MAP2K1
cg02469356	-0.008047	SMURF1
cg13783786	-0.008049	PALM2, PALM2AKAP2
cg19048347	-0.008051	ATP8B5P
cg12681119	-0.008057	SIPA1L2
cg12785996	-0.008063	NA
cg19642470	-0.008065	NA
cg12717069	-0.008067	TSNAX-DISC1
cg02523893	-0.008071	GRK6
cg13228133	-0.008079	NA
cg07317062	-0.00808	HOXA4
cg05962824	-0.008087	IMMP2L
cg03289591	-0.008099	SH2D6
cg05883445	-0.008099	CDH18
cg24275379	-0.008104	SH3TC1
cg21176795	-0.008104	TACC2
cg27283943	-0.008107	BAIAP3
cg09610253	-0.008113	SPSB1
cg15633603	-0.008116	NA
cg20474203	-0.008118	NA
cg04056617	-0.008119	BCAS4
cg07442409	-0.008131	NA
cg06648156	-0.008133	GPX6
cg13107669	-0.008134	OBSCN
cg25442600	-0.008135	NA
cg05641903	-0.008138	FCER2
cg17023593	-0.008143	SGMS1
cg10271974	-0.008147	NA
cg00192703	-0.008155	ANKRD44
cg11509702	-0.008164	CHSY1
cg18279051	-0.008168	NA
cg16376379	-0.008176	GIP
cg02919422	-0.008176	SOX17
cg27208133	-0.008182	ZNF385D
cg14231674	-0.008207	CCDC107
cg07352834	-0.00822	SERPING1
cg15712950	-0.008221	NA
cg27289128	-0.008233	HS3ST3B1
cg07824081	-0.008242	GDPD3
cg10096321	-0.008245	ZBTB16
cg18408335	-0.008245	NA
cg08035281	-0.008249	TARBP2
cg05374451	-0.008257	BAIAP2
cg17092830	-0.008258	DCLK2
cg03253008	-0.008266	LRCH1
cg08329821	-0.008268	TMC3-AS1
cg20770332	-0.008282	PLXNA4
cg27159689	-0.008293	NA
cg06777824	-0.0083	NA
cg02300147	-0.008301	RBFOX3
cg03591753	-0.008305	FKBP5
cg16879664	-0.008306	DHX37
cg02577436	-0.008313	HTRA3
cg12955870	-0.008325	ABCB11
cg07652906	-0.008327	CDC42BPB
cg17175871	-0.008332	DNAJC1
cg02571819	-0.008341	RILPL1
cg23891909	-0.008345	ATP10A
cg00181978	-0.008352	MTF1
cg14966289	-0.008354	NA
cg03324695	-0.008358	NA
cg20631720	-0.008374	NA
cg01790618	-0.008375	AHCY
cg07297018	-0.008401	NA
cg26538377	-0.008402	ABHD2
cg17428739	-0.008403	PTPRJ
cg17520654	-0.008419	NA
cg09900084	-0.00843	MAN1A2
cg26907532	-0.008435	NA
cg15090899	-0.008436	RPS6KA2
cg18852698	-0.008436	GPR176
cg14678017	-0.008458	NA
cg06391412	-0.008459	FOXP1
cg06958766	-0.00846	TGFB3
cg08057038	-0.008464	CDHR5
cg26643813	-0.008478	CCDC60
cg23903567	-0.008482	LSMEM2
cg02010963	-0.008497	UBALD1
cg18315007	-0.008508	NA
cg23892192	-0.008508	NA
cg21054521	-0.008523	NA
cg08934356	-0.00853	NA
cg14098846	-0.008535	LYST
cg16110968	-0.008536	MTFR1L
cg18339075	-0.00855	NA
cg15718222	-0.008555	ESPN
cg01942646	-0.008556	NR0B2
cg08418872	-0.008557	TNFRSF1A
cg05667379	-0.008583	DPP10
cg12399673	-0.008584	NA
cg26101468	-0.008587	ANP32B
cg14169841	-0.008601	MTO1
cg19373760	-0.008602	NA
cg17287013	-0.008617	BTRC
cg02008154	-0.008636	TBX20
cg06613111	-0.008658	APLP1
cg06876053	-0.00866	SBF2
cg00988881	-0.008668	NA
cg02756198	-0.008674	NA
cg03337349	-0.008675	NA
cg21888791	-0.008678	NA
cg07236798	-0.008685	NA
cg12672949	-0.008685	AHCYL2
cg08832745	-0.008689	FBXL13
cg17502102	-0.008696	SV2A
cg21868798	-0.008698	NA
cg08034980	-0.0087	NA
cg26519740	-0.008704	GALNT10
cg00291442	-0.008705	ANKS1B
cg16822853	-0.008709	NA
cg05999592	-0.008711	NA
cg20256153	-0.00872	EFNB2
cg13607825	-0.008723	NA
cg16610306	-0.008728	NA
cg08075024	-0.008733	ITPRID2
cg15090136	-0.008741	EXOC7
cg14612966	-0.008743	SLC25A25
cg01499988	-0.008745	MSMP
cg00891661	-0.00875	NA
cg26230275	-0.00875	S100A10
cg03791486	-0.008755	NA
cg23169762	-0.008763	PXDC1
cg18992706	-0.008766	CCDC122, LACC1
cg01247628	-0.00877	SEMA6D
cg21474240	-0.008784	STX11
cg08670288	-0.008786	NA
cg25495939	-0.00879	NA
cg13724383	-0.008791	LRSAM1
cg07489624	-0.008803	HCG18, TRIM39
cg07657307	-0.008816	NA
cg17268104	-0.00882	CD247
cg15754399	-0.008823	MFAP3L
cg02038126	-0.008831	EML3
cg05498680	-0.008836	NA
cg27186062	-0.008841	NA
cg20712946	-0.008854	MACF1
cg17032689	-0.008863	NA
cg27101620	-0.008865	NA
cg10090389	-0.008868	USP53
cg16148390	-0.008871	PLLP
cg13760360	-0.008873	NA
cg12080952	-0.008879	NA
cg17696377	-0.008881	ERN2
cg02342895	-0.008891	NA
cg03072035	-0.008895	NA
cg27219654	-0.008895	CLPB
cg21357465	-0.008906	CD2BP2
cg19270512	-0.008909	SLC12A2-DT
cg08556636	-0.00891	NA
cg12071968	-0.008911	NA
cg12183001	-0.00892	DLG2
cg14611258	-0.008921	GID4
cg07457252	-0.008923	NA
cg12973514	-0.008945	NA
cg20771457	-0.008949	RAB28
cg17023770	-0.008951	PCDHB15
cg05355306	-0.008959	NA
cg26679047	-0.008963	UNC5D
cg14354560	-0.008966	SULF2
cg21224380	-0.008975	SSH1
cg16684060	-0.008976	ATP10D
cg03536289	-0.008992	NA
cg02310229	-0.008998	MTMR12
cg19288598	-0.009007	TTC28, TTC28-AS1
cg11991058	-0.009008	NA
cg14571714	-0.00904	NDUFA13, YJEFN3
cg09112329	-0.009044	CFAP251
cg11756725	-0.009048	NA
cg25738218	-0.009049	SLC29A1
cg17954152	-0.009057	PROX1
cg09901058	-0.009063	KCNQ3
cg19430423	-0.009067	CYP2S1
cg20244187	-0.009069	STK10
cg02505177	-0.009075	OGA
cg13486675	-0.009079	ABCG5, ABCG8
cg13318825	-0.009085	NA
cg23201527	-0.009091	NA
cg07212827	-0.0091	NA
cg04814352	-0.009103	MBNL2
cg24799932	-0.009131	NA
cg01605814	-0.009135	NA
cg04546122	-0.009146	AHI1
cg19786503	-0.009146	TCF4
cg17543047	-0.009148	ISLR2
cg18744668	-0.009174	OSR2
cg01026898	-0.009176	NA
cg17770392	-0.009176	NA
cg11213769	-0.009182	IL2RA
cg23692386	-0.009184	NTM
cg13054523	-0.009187	NA
cg18452449	-0.009191	TLR9
cg11311865	-0.009197	NA
cg06786773	-0.0092	NA
cg26897122	-0.009204	TSPAN15
cg23784996	-0.009206	XRCC5
cg01692379	-0.00921	RNF39
cg03492733	-0.009216	NA
cg02445958	-0.009216	NA
cg26452230	-0.009223	NA
cg14989988	-0.009232	ATXN7L1
cg24040595	-0.00925	HOXA6
cg24916316	-0.009261	PMFBP1
cg14513315	-0.009283	FAM124B
cg08009487	-0.009293	KRT4
cg24693478	-0.009298	PLXNA2
cg16869006	-0.009305	ARHGAP26
cg12615906	-0.009308	UPF3A
cg10521603	-0.009312	PDE6A
cg10704177	-0.009315	PATJ
cg07876450	-0.009318	NA
cg14465207	-0.009321	PDIA6
cg00117532	-0.009321	LINGO1
cg04050301	-0.009323	NA
cg25139033	-0.009324	NA
cg04842552	-0.00933	STOX2
cg18099556	-0.009333	NA
cg18858739	-0.009334	CD247
cg06995285	-0.00934	EIF3B
cg20560376	-0.009346	CD9
cg21592857	-0.009348	NA
cg00767116	-0.00935	CARS2
cg01284182	-0.009352	NA
cg26308318	-0.009356	NA
cg20805133	-0.00936	PDCD1
cg23151508	-0.009366	KNCN, MKNK1-AS1
cg12199087	-0.009367	PATJ
cg09324359	-0.009367	BAIAP2
cg26164761	-0.009374	STK39
cg12275981	-0.009387	TLR5
cg06205349	-0.009397	NA
cg26607897	-0.009401	CREG1
cg04969764	-0.009403	LAMA5
cg21372337	-0.009422	SEMA4G
cg01638896	-0.009437	ADGRA2
cg18940591	-0.009439	NA
cg18617819	-0.009443	WWP2
cg21470008	-0.009454	NA
cg01548742	-0.009461	NA
cg08591388	-0.009468	NA
cg09097421	-0.009468	ZBTB40
cg11036871	-0.009481	BICC1
cg12024739	-0.009481	NA
cg07186392	-0.009482	ZBTB8OS
cg06266302	-0.009483	ITGAX
cg03396047	-0.009487	LPP
cg24328834	-0.009489	NA
cg21022524	-0.009494	EDRF1
cg13583535	-0.009509	MBP
cg00014434	-0.009514	BBLN
cg27206232	-0.009516	TPP2
cg16618654	-0.009526	NA
cg12382889	-0.009528	C5orf47
cg10105655	-0.009532	NA
cg19479744	-0.009535	NA
cg21906083	-0.009536	LY9
cg12754421	-0.009563	GRIA4
cg09341289	-0.009569	NA
cg05068494	-0.009571	OTOGL
cg03197611	-0.009573	GPR161
cg11863430	-0.009582	PTPA
cg19419650	-0.009583	EVI5L
cg15463686	-0.009599	CSDE1
cg12827938	-0.009607	NA
cg03402112	-0.00961	ZDHHC8
cg22627158	-0.00963	SIPA1
cg01000631	-0.009631	NA
cg17288497	-0.009641	NA
cg18113414	-0.009651	LDLRAD4
cg21219443	-0.009651	MED13L
cg20020844	-0.009653	SP6
cg02478892	-0.009655	OPCML
cg01074392	-0.009662	NA
cg08318283	-0.009664	NA
cg18812843	-0.009671	ARID1B
cg13539789	-0.009682	PYHIN1
cg10134312	-0.009687	NA
cg25377923	-0.009693	PFDN1
cg13723054	-0.009709	CLDN8
cg05461363	-0.009709	NA
cg01870994	-0.009713	GNAQ
cg13523714	-0.009716	ANXA5
cg08481694	-0.009729	NA
cg10098358	-0.009735	LINC01530
cg14963666	-0.009747	PTH2R
cg00674650	-0.00975	NA
cg07624600	-0.009754	ART5
cg22654444	-0.009757	NA
cg21228269	-0.009768	SLC43A2
cg21486065	-0.009778	NA
cg03989273	-0.00978	TCF7
cg09868035	-0.009781	ABHD16B
cg02271878	-0.009784	NA
cg01760756	-0.009791	ZNF727
cg21770772	-0.009794	C8B
cg11229273	-0.009796	ARHGEF3
cg07721499	-0.009801	NCOR2
cg24392274	-0.009802	BBLN
cg23612739	-0.009805	NA
cg14223856	-0.009811	NA
cg08148074	-0.009812	NA
cg14657710	-0.009823	NA
cg03766495	-0.009832	KBTBD4
cg03440994	-0.009833	SLC3A1
cg18875924	-0.009838	LDLRAD1
cg16046227	-0.009854	AATK
cg05252958	-0.009859	NA
cg27021982	-0.009861	TLN2
cg03947814	-0.009861	KCNQ1DN
cg10701033	-0.009882	CYTH1
cg23225193	-0.009886	SNORD109A, SNORD109B
cg15653779	-0.009893	NA
cg23438384	-0.009893	HIVEP1
cg24459199	-0.009895	LRPPRC
cg09009821	-0.009896	LINC02900, PITX1-AS1
cg14152222	-0.009897	MRGPRF
cg03861089	-0.00992	GRK4
cg16745930	-0.009929	HPSE2
cg23349767	-0.009932	AKAP8
cg11065015	-0.009946	NRSN2
cg19834071	-0.009949	CYP2S1
cg13073332	-0.00995	NA
cg22223419	-0.009959	RORC
cg17117718	-0.009971	NA
cg08921063	-0.009974	WASF1
cg01646331	-0.009977	NA
cg19598514	-0.009977	ANO9
cg25651783	-0.009983	PKLR
cg04965200	-0.009986	NA
cg08735710	-0.009988	NA
cg22729960	-0.009993	PTPRU
cg23028772	-0.01	DDR2
cg15263085	-0.01001	NA
cg07778428	-0.01002	PAXBP1
cg24038545	-0.01003	NA
cg09620120	-0.01004	NA
cg24628469	-0.01007	ADORA2A, SPECC1L-ADORA2A
cg02811230	-0.01008	RXFP1
cg12299478	-0.01008	NA
cg11164537	-0.01008	ZNF496
cg26303870	-0.01009	ACTN1
cg09644974	-0.01009	NA
cg05312364	-0.01009	PCID2
cg16601569	-0.01009	ZNF528
cg07355688	-0.0101	BARX2
cg03475411	-0.01011	NA
cg03075441	-0.01011	PPP1R9A
cg00439970	-0.01011	RBFOX3
cg23828876	-0.01011	PCYT1A
cg04930919	-0.01013	NA
cg00848447	-0.01013	PCNT
cg15928808	-0.01014	PRICKLE2
cg04138706	-0.01015	DTNA
cg16358099	-0.01016	MYOF
cg23632178	-0.01017	CLSTN1
cg08514800	-0.01017	BMP7
cg21948716	-0.01017	NA
cg25809222	-0.01017	TTC33
cg09102132	-0.01018	NA
cg11190033	-0.01019	MICAL1
cg05042038	-0.01019	QRICH2
cg16955704	-0.01019	PDE6B
cg08068800	-0.0102	MIR548F3
cg10667267	-0.01021	NA
cg04761931	-0.01021	CDH4
cg03948781	-0.01022	DSTYK
cg03351480	-0.01023	CDK14
cg00322698	-0.01023	NFYA
cg05336855	-0.01023	NA
cg16571825	-0.01023	CLXN
cg17635041	-0.01023	NA
cg09446895	-0.01025	PSMD1
cg15852709	-0.01026	NENF
cg16191278	-0.01027	NA
cg14798125	-0.01027	GPR52, RABGAP1L
cg19787060	-0.01028	NR0B2
cg10120698	-0.01028	HYDIN
cg21765818	-0.01029	MTO1
cg09130089	-0.0103	NA
cg06852689	-0.0103	MYO1F
cg15338313	-0.0103	CERS5
cg08850169	-0.01031	NDUFS2
cg15699691	-0.01031	POR
cg13789384	-0.01031	ATP2A3
cg15598120	-0.01032	ADAM19
cg21525098	-0.01034	NA
cg10710052	-0.01035	NA
cg08074153	-0.01035	JHY
cg09723960	-0.01035	GLOD4
cg20885063	-0.01036	ATPAF2
cg01784525	-0.01038	ZNRF1
cg24621952	-0.01038	KIF3B
cg19120784	-0.01039	MEOX2
cg12629991	-0.0104	PBX1
cg09229115	-0.0104	LINC00380
cg10721220	-0.01041	NA
cg17784922	-0.01041	KEL
cg22219795	-0.01041	NA
cg24427895	-0.01043	NA
cg26172932	-0.01043	NA
cg08257579	-0.01045	KCNJ15
cg07679370	-0.01045	NA
cg21429107	-0.01046	NA
cg10359141	-0.01046	NA
cg23510764	-0.01046	NA
cg11585079	-0.01046	PCOLCE2
cg11101889	-0.01046	CFAP77
cg20845050	-0.01049	ZNF7
cg04085984	-0.0105	ABL1
cg23148266	-0.0105	MARCHF3
cg06288288	-0.0105	GNAL
cg14309943	-0.0105	LINC01391
cg25995854	-0.01051	NA
cg19369070	-0.01052	TCF7L2
cg13008881	-0.01052	GGCX
cg26258423	-0.01053	NA
cg16006349	-0.01054	HOTAIR
cg03999479	-0.01055	CSK
cg20962500	-0.01055	NA
cg04188234	-0.01055	P2RY2
cg13114015	-0.01056	RELN
cg08486432	-0.01056	ITPR3
cg06639267	-0.01056	FBXL16
cg01475734	-0.01056	ABCB6, ATG9A
cg13356455	-0.01057	ATP10A
cg23868286	-0.01057	NA
cg22661525	-0.01057	NA
cg01277983	-0.01059	MPPED1
cg05203124	-0.01059	NA
cg23086176	-0.0106	RUNX3
cg24898784	-0.01061	PLXNC1
cg12224393	-0.01061	NRXN3
cg24794052	-0.01062	NA
cg05072995	-0.01063	SYS1-DBNDD2
cg17992726	-0.01064	NA
cg16918625	-0.01065	TGFBR2
cg25728267	-0.01065	LINC01586
cg00685116	-0.01065	RASSF3
cg05291010	-0.01066	OR51G1
cg06188045	-0.01066	IRAG1
cg19389884	-0.01066	NA
cg26562566	-0.01068	NA
cg09416453	-0.01068	PC
cg14058329	-0.01068	HOXA5
cg19951044	-0.01069	PIP4K2A
cg00102060	-0.01069	SGK2
cg10684985	-0.01069	NA
cg02700894	-0.01071	SYN2
cg24962381	-0.01071	NA
cg04774711	-0.01072	NA
cg15412476	-0.01072	MAVS
cg24475948	-0.01072	RALGPS2
cg13203135	-0.01073	GATD3
cg11016450	-0.01073	GATAD2A
cg08101329	-0.01073	CAMTA2
cg26501107	-0.01074	DENND2B
cg16919093	-0.01074	BRCA1
cg23500850	-0.01074	PLEK
cg20736043	-0.01074	NA
cg01698392	-0.01074	TIMP2
cg21225797	-0.01077	KCNV1
cg11317909	-0.01077	FAM124A
cg14153069	-0.01078	PHYHD1
cg08337633	-0.01078	VOPP1
cg15324978	-0.01079	SLC15A4
cg09779536	-0.01079	NA
cg16014412	-0.01079	NA
cg01965697	-0.0108	POLE
cg13135255	-0.01084	CREBBP
cg25304575	-0.01085	IL5RA
cg07277182	-0.01087	FANCM
cg03109384	-0.01088	NA
cg20806296	-0.01088	NA
cg09812397	-0.01091	TJP1
cg23641108	-0.01091	RPS6KA2
cg15228341	-0.01091	SLC44A3-AS1
cg16381753	-0.01092	NA
cg25960268	-0.01092	NA
cg02384251	-0.01093	CTBP1
cg21890222	-0.01093	NA
cg00855466	-0.01093	ALDH3A1
cg12905571	-0.01094	NA
cg07612655	-0.01095	PTGIS
cg23431866	-0.01095	NA
cg27291238	-0.01095	NA
cg17895730	-0.01096	PYY
cg21406967	-0.01096	SLC12A9, TRIP6
cg11788856	-0.01096	RPH3AL
cg27177195	-0.01096	GGNBP2
cg21946866	-0.01096	NA
cg00038167	-0.01097	MCOLN1, PNPLA6
cg12897799	-0.01097	NA
cg07004401	-0.01098	SEMA5B
cg20257866	-0.01098	CCN4
cg04017036	-0.01098	NA
cg23856600	-0.01099	NA
cg26142862	-0.01099	ARMH2
cg13329862	-0.01101	DDR1
cg07548255	-0.01101	SH3RF3
cg00798308	-0.01103	NA
cg01074676	-0.01103	PCNX4
cg07119232	-0.01103	STIM1
cg12239704	-0.01103	LDB3, LRCH4
cg06442372	-0.01105	RAB29
cg05301866	-0.01106	TBR1
cg05395509	-0.01106	CHCHD5
cg17339794	-0.01106	KDM4B
cg19457506	-0.01106	NA
cg24089932	-0.01106	CEP170B
cg04556008	-0.01107	EMX2OS
cg09074148	-0.0111	KIAA1549L
cg19874145	-0.01111	ZC3H14
cg05758082	-0.01112	NA
cg11387709	-0.01115	NA
cg04460609	-0.01115	LDB2
cg17815886	-0.01117	PDLIM5
cg27514631	-0.01118	LINC01038
cg14063625	-0.01118	MYOM3
cg21461856	-0.01119	MGAT3
cg16936060	-0.01122	HOPX
cg07338856	-0.01122	NA
cg24848189	-0.01123	NA
cg26678648	-0.01123	NA
cg08466269	-0.01123	DHRS12
cg20987153	-0.01123	AVEN
cg01740552	-0.01123	PTEN
cg23434083	-0.01124	NA
cg16364372	-0.01124	NA
cg06456315	-0.01125	KDM4B
cg01350993	-0.01126	NA
cg10972552	-0.01127	NA
cg21512644	-0.01128	NPY2R
cg00002426	-0.01129	SLMAP
cg14266577	-0.0113	EHMT1
cg11189648	-0.01133	SPATS2L
cg08065229	-0.01134	C19orf44, CALR3
cg12016828	-0.01135	FTO
cg16144533	-0.01135	NA
cg11310939	-0.01136	MARCHF3
cg25518040	-0.01136	NA
cg08985766	-0.01136	NA
cg03651219	-0.01137	NA
cg24689379	-0.01137	SNX9
cg20181233	-0.01137	CHRD
cg21394958	-0.01138	NA
cg10691387	-0.01139	IQCF2
cg05732725	-0.01141	PIGN
cg10099056	-0.01141	COQ8A
cg00776406	-0.01142	NUP98
cg00385527	-0.01142	PCDH9
cg12234374	-0.01143	NA
cg04707038	-0.01143	NA
cg15246085	-0.01144	AMT, NICN1
cg22997113	-0.01144	HOXA4
cg09612195	-0.01144	MGP
cg10868156	-0.01145	RAI1
cg10352684	-0.01146	NA
cg08435683	-0.01146	SLC23A2
cg15881027	-0.01146	CAP1
cg13141665	-0.01147	TDG
cg11955878	-0.01148	TRIM61
cg12862537	-0.01149	BLCAP, NNAT
cg27513667	-0.01149	ANKRD11
cg22437405	-0.01151	NA
cg18700153	-0.01152	MALSU1
cg00686823	-0.01153	TPRA1
cg24875288	-0.01153	MATN1
cg26362263	-0.01153	NA
cg19004887	-0.01154	NA
cg14668581	-0.01155	NA
cg11998425	-0.01159	FBN3
cg07150777	-0.0116	HDAC4
cg19338452	-0.0116	MGAT4C
cg11377293	-0.01161	IGHMBP2, MRPL21
cg17186168	-0.01164	NTSR2
cg14926196	-0.01164	MDGA1
cg01885832	-0.01164	IGF2BP1
cg22181263	-0.01164	NA
cg15488596	-0.01165	SWT1
cg05190790	-0.01166	NA
cg03494529	-0.01167	MEGF11
cg00512837	-0.01168	KANSL1
cg02819835	-0.01168	CSMD2
cg27008901	-0.01169	MIR6875, SLC12A9, TRIP6
cg16299636	-0.01169	TMEM167A
cg21267936	-0.01169	NA
cg08377357	-0.01173	PXN
cg21269758	-0.01173	LDLRAP1
cg25430961	-0.01174	AFG3L1P
cg10462803	-0.01174	NA
cg18942934	-0.01175	PPP1R2P1
cg06108323	-0.01175	NA
cg01746241	-0.01175	MYORG
cg02460303	-0.01175	NA
cg25065981	-0.01176	ATF6B
cg13536552	-0.01178	NA
cg08344524	-0.01179	NA
cg13981356	-0.0118	IMPACT
cg25014676	-0.01182	NA
cg03309336	-0.01184	NA
cg12328140	-0.01184	MIR4674, NALT1, NOTCH1
cg06624212	-0.01185	DPF3
cg08423755	-0.01185	ACOX1
cg11691535	-0.01186	TSNARE1
cg07695771	-0.01187	NA
cg18817158	-0.01187	PLXNA4
cg09740379	-0.01188	SLC31A2
cg13432253	-0.01188	NA
cg10426253	-0.01188	RTN3
cg08498319	-0.01188	ITGAE
cg08755622	-0.01189	NA
cg11280790	-0.0119	NA
cg03649680	-0.01192	NA
cg05511442	-0.01194	NA
cg05992347	-0.01194	NA
cg07140627	-0.01195	NA
cg16182457	-0.01195	POR
cg15344640	-0.01197	LMAN2
cg13606495	-0.01197	NA
cg23158525	-0.01198	NA
cg20425857	-0.01198	BRF1
cg17881548	-0.01199	NA
cg12285911	-0.01199	CYFIP1
cg17306735	-0.01199	NA
cg24771854	-0.01199	NA
cg13205113	-0.012	MACROD1
cg03329539	-0.01201	NA
cg15589547	-0.01202	NA
cg03968943	-0.01203	NA
cg21597480	-0.01203	PRKAR1A
cg04492641	-0.01204	C6orf89
cg07337434	-0.01204	CFAP95
cg15254063	-0.01204	NA
cg03554438	-0.01205	NA
cg19928703	-0.01208	SLC7A1
cg08538152	-0.01209	C17orf107, CHRNE
cg16362140	-0.0121	DAP
cg17756325	-0.01211	NA
cg20497091	-0.01211	GDPD3
cg09489470	-0.01212	NA
cg07456261	-0.01214	NA
cg12213680	-0.01215	RIPOR2
cg10709021	-0.01215	PURG, WRN
cg25287523	-0.01217	TBXAS1
cg02320083	-0.01218	NA
cg09141713	-0.01218	NA
cg02308718	-0.01218	PCNX1
cg24411597	-0.01218	NUDT6
cg15350671	-0.01218	PPP1R13B
cg18460286	-0.01221	USP28
cg00797434	-0.01221	CCDC73
cg22714033	-0.01222	TMEM132A
cg04172171	-0.01222	DGKG
cg22747142	-0.01222	SLC25A22
cg03614377	-0.01222	KYNU
cg23933193	-0.01223	IHH
cg18505004	-0.01223	CDC42BPB
cg07428907	-0.01223	CARD14
cg22883525	-0.01223	CCDC40
cg03559235	-0.01224	LONRF2
cg21686797	-0.01225	TRIM39
cg07573238	-0.01225	ABHD2
cg22396419	-0.01226	MCM4
cg08356131	-0.01226	NA
cg09781931	-0.01227	NA
cg12439789	-0.01228	WAC, WAC-AS1
cg05460898	-0.01228	HCN3
cg18666454	-0.01229	KCNH2
cg01243312	-0.01229	MIR128-1, R3HDM1
cg13195508	-0.01235	FOLR2
cg01628961	-0.01237	MICAL3
cg07386744	-0.01238	NA
cg14832661	-0.0124	SOWAHB
cg24359717	-0.0124	FBXO32
cg01487661	-0.01241	NA
cg17552686	-0.01242	ZBTB20, ZBTB20-AS4
cg10198165	-0.01242	C11orf65
cg10285618	-0.01243	EPCAM, MIR559
cg15092343	-0.01244	MSX1
cg25642172	-0.01245	ARPP19
cg17077046	-0.01246	NA
cg06792538	-0.01246	NA
cg15232722	-0.01246	OPRK1
cg00496284	-0.01246	NA
cg11606229	-0.01248	NA
cg13841603	-0.01248	MTCL3
cg15970068	-0.0125	TTN
cg22124215	-0.01254	MARCHF4
cg08679301	-0.01255	NA
cg21146801	-0.01257	TMEM154
cg26371931	-0.01257	SLC16A5
cg21405195	-0.01257	PEG10
cg16234490	-0.01258	NA
cg01190989	-0.01259	ADGRA3
cg07381284	-0.01259	NA
cg18055067	-0.01259	NA
cg22990967	-0.0126	NA
cg23744559	-0.01261	ADAM12
cg19062489	-0.01262	CYP4F22
cg07872818	-0.01263	POLQ
cg17121205	-0.01263	PHLDB3
cg18544612	-0.01264	RFC3
cg25929731	-0.01266	ABTB1
cg04114315	-0.01266	CKAP5
cg18204208	-0.01266	PTGIS
cg18727880	-0.01267	NA
cg26684028	-0.01268	STX18, STX18-IT1
cg10403028	-0.01271	TEX41
cg04365699	-0.01271	NA
cg00986610	-0.01272	NA
cg02571579	-0.01273	TCF7L1
cg13353793	-0.01275	NA
cg08894588	-0.01276	NA
cg20750809	-0.01277	PLXDC2
cg21736671	-0.01279	FAM163A
cg01512089	-0.01279	NA
cg24433169	-0.01281	NA
cg16911872	-0.01282	NA
cg26592446	-0.01282	NA
cg01542019	-0.01283	TECR
cg26457483	-0.01284	PHGDH
cg17107617	-0.01286	CNFN
cg19893820	-0.01287	TTLL6
cg23960125	-0.01289	MN1
cg18843467	-0.01289	LRRC23
cg00005541	-0.01289	NA
cg13071817	-0.01289	NA
cg19478460	-0.0129	NA
cg07605314	-0.01292	NA
cg09793892	-0.01293	ATP8B2
cg16658191	-0.01293	HK1
cg23727072	-0.01293	CYP1A1
cg16139785	-0.01293	RCOR1
cg06692209	-0.01293	NA
cg07656804	-0.01294	WWP2
cg07425115	-0.01295	NA
cg19843036	-0.01298	TMEM144
cg25120210	-0.01298	DOK7
cg24627325	-0.01298	NA
cg04538585	-0.01299	LGR5
cg27635102	-0.013	NA
cg06460944	-0.01301	SLC24A3
cg18149394	-0.01301	STK25
cg11081261	-0.01303	WDR20
cg02543556	-0.01303	PNN
cg12167564	-0.01303	NA
cg21004684	-0.01303	IGHMBP2
cg15794584	-0.01306	MFSD6
cg10843401	-0.01306	STK32C
cg01011462	-0.01306	ARSG
cg18137704	-0.01308	TMEM121B
cg13739421	-0.01309	LINC01140
cg14341014	-0.0131	NA
cg04911830	-0.01311	FAR1
cg12220466	-0.01311	NA
cg23751337	-0.01312	NA
cg11121865	-0.01312	NUDCD3
cg05825371	-0.01313	DLGAP1
cg05389374	-0.01314	CPSF7
cg14118054	-0.01314	WDFY2
cg17457637	-0.01314	HOXA4
cg04962754	-0.01314	NA
cg04244633	-0.01314	ARFGEF2
cg23051174	-0.01315	NA
cg12167090	-0.01316	CDHR1
cg10816626	-0.01316	CASZ1
cg10248878	-0.01316	GSX2
cg12483927	-0.01318	RD3
cg05134786	-0.0132	SEL1L3
cg17734698	-0.01321	TMEM132C
cg20167458	-0.01321	METTL27
cg00412094	-0.01322	SH3BP2
cg08698721	-0.01323	MEG3
cg14498475	-0.01324	LY6K
cg25292098	-0.01324	EFCAB8
cg16706546	-0.01325	IGF2BP2
cg21523928	-0.01326	NA
cg08287334	-0.01327	KLF16
cg03537386	-0.01329	COL16A1
cg05194618	-0.0133	KLHL28, TOGARAM1
cg10291951	-0.01331	NA
cg16636104	-0.01333	LHFPL3
cg06644051	-0.01333	NAT16
cg18262852	-0.01334	USP2
cg24813389	-0.01334	NA
cg15321357	-0.01335	ZNF358
cg01811930	-0.01336	CYP7B1
cg03608515	-0.01336	RAP2A
cg15461491	-0.01336	NA
cg18484679	-0.01337	NR3C1
cg01602040	-0.01337	NA
cg04281159	-0.01338	NA
cg22733073	-0.0134	PAIP2
cg22505898	-0.0134	AGAP2
cg12159863	-0.01342	UBAP2L
cg10794399	-0.01343	AFF3
cg12542148	-0.01344	LEMD3
cg25106561	-0.01346	RNF150
cg16523372	-0.01349	NA
cg26774971	-0.0135	TMEM181
cg09446136	-0.01353	KITLG
cg14655917	-0.01353	NA
cg01574112	-0.01353	TNS3
cg05726785	-0.01354	FLT1
cg00198898	-0.01355	NA
cg17521868	-0.01356	KIAA1217
cg23576508	-0.01358	NA
cg01614759	-0.01358	ZNF22, ZNF22-AS1
cg24447095	-0.01359	ZSCAN18
cg17733194	-0.0136	STRAP
cg07575519	-0.01363	MYO10
cg06616903	-0.01367	NA
cg27307087	-0.01369	HTR1B
cg01883396	-0.0137	THSD4
cg03636333	-0.01371	NA
cg04113258	-0.01372	XYLT1
cg19262631	-0.01372	TMEM161A
cg16386080	-0.01372	CDK20
cg13684305	-0.01373	CCDC185
cg09390962	-0.01375	DGKI
cg03310942	-0.01376	CAMKK2
cg04503297	-0.01377	NA
cg08111847	-0.01378	FRMD3
cg16240980	-0.01379	APOL3
cg04491800	-0.01379	NA
cg26979906	-0.0138	NA
cg06411447	-0.01381	ANKRD11
cg06751398	-0.01383	NFATC1
cg10415514	-0.01383	PCDH15
cg16553589	-0.01384	NA
cg09057685	-0.01384	NA
cg08761605	-0.01386	PDE4D
cg07002514	-0.01386	SSTR1
cg23382784	-0.01388	NA
cg15646096	-0.01388	MUC1
cg25580383	-0.0139	MIR548F3
cg20820367	-0.01391	NA
cg00081270	-0.01391	MACROD2, SEL1L2
cg26891733	-0.01394	NA
cg16992277	-0.01394	KALRN
cg10354401	-0.01395	CHMP3, RNF103-CHMP3
cg12192145	-0.01398	ATG14
cg00902185	-0.014	RTN4R
cg15770515	-0.01402	IGSF11, TEX55
cg02224372	-0.01403	SHANK2
cg22668931	-0.01403	ITGAE
cg14829814	-0.01407	NA
cg00958334	-0.01407	NA
cg12817636	-0.01408	NA
cg09225336	-0.01409	NA
cg08529882	-0.01409	NA
cg15854022	-0.01409	NA
cg07832056	-0.0141	MTSS1
cg04185310	-0.01412	NA
cg15529111	-0.01412	CHPF2, MIR671
cg08351563	-0.01412	MYO5C
cg00851912	-0.01415	NA
cg15667493	-0.01416	ANKRD55
cg17357214	-0.01416	FZR1
cg16708200	-0.01416	NA
cg15738500	-0.01418	NA
cg21493505	-0.01419	ZNF542P
cg14735243	-0.01419	RSPO3
cg01555369	-0.01419	SNORD115-38
cg06188566	-0.01421	ATOX1
cg03757430	-0.01423	SMCO4
cg26509119	-0.01423	NA
cg12577427	-0.01424	NA
cg11643040	-0.01425	NECTIN2
cg16523850	-0.01429	NA
cg02794125	-0.01431	NA
cg25579251	-0.01434	LHX4
cg13165856	-0.01435	NA
cg15538009	-0.01435	NA
cg22220986	-0.01435	TTC29
cg15563014	-0.01435	FBXO9
cg25186909	-0.01436	FGR
cg13632064	-0.01436	PAOX
cg14867004	-0.01437	HIVEP2
cg18402324	-0.01438	NA
cg13366899	-0.01438	SLC29A4
cg26168764	-0.01438	CEP128
cg09643340	-0.0144	NA
cg13375187	-0.0144	THBS1
cg19255656	-0.0144	SH3BP2
cg23906738	-0.0144	NKX2-1
cg17494927	-0.01441	LRRC8E
cg21029901	-0.01442	CSNK1A1P1
cg25779355	-0.01442	ME3
cg10521346	-0.01442	PNPT1
cg17040893	-0.01443	GAS7
cg12380854	-0.01444	LRRC46, MRPL10
cg15136398	-0.01445	NA
cg13420364	-0.01445	NA
cg21777892	-0.01445	NA
cg03919650	-0.01448	MEFV
cg12980180	-0.01449	CSRNP1
cg04167957	-0.01449	GTF3C1
cg10300188	-0.01449	KCNQ1DN
cg05477174	-0.01449	IGDCC3
cg02370442	-0.0145	ZMYND12
cg04825341	-0.0145	NA
cg13793676	-0.01453	NA
cg10205387	-0.01453	NA
cg24576494	-0.01454	NA
cg04031158	-0.01454	NA
cg13300580	-0.01454	SLC9A1
cg05681072	-0.01454	TRIM40
cg17621774	-0.01455	NA
cg14099685	-0.01456	CELF1
cg21705011	-0.01456	MTURN
cg20450689	-0.01457	NA
cg26350916	-0.01457	LAMA1
cg10226967	-0.01461	C19orf44, CALR3
cg10133916	-0.01462	RNF216, RNF216-IT1
cg16086620	-0.01462	CHGA
cg02952295	-0.01463	TRPM8
cg01874968	-0.01465	ACBD6
cg17982734	-0.01466	NA
cg03401618	-0.01467	DNMT3A
cg05838104	-0.01467	MMEL1
cg14390758	-0.01469	GPR158
cg15272034	-0.01471	BIRC3
cg00087316	-0.01473	NA
cg18315870	-0.01476	ATG101
cg11366422	-0.01477	NA
cg07828169	-0.01477	SEPTIN8
cg00426855	-0.01478	NMU
cg09843428	-0.01478	AP2A2
cg25862392	-0.01479	TTC7A
cg17460778	-0.01479	NSMAF
cg15499265	-0.01479	AKNA
cg15236907	-0.01482	LYRM4
cg21811284	-0.01482	SEC14L1
cg19480554	-0.01489	NA
cg10007051	-0.01491	NA
cg20203818	-0.01491	ARHGAP24
cg13903162	-0.01492	SLC7A11
cg00686293	-0.01496	XPO6
cg22507154	-0.01496	NA
cg05421282	-0.01497	MATK, MIR1268A
cg23657714	-0.01498	ALOX5AP
cg25602071	-0.01498	NA
cg24900855	-0.01499	NA
cg20815919	-0.01499	MGLL
cg02288918	-0.01499	FADS3
cg23244226	-0.015	NA
cg26831947	-0.015	ROBO2
cg14506657	-0.01501	NA
cg06975162	-0.01502	NA
cg18467978	-0.01502	NA
cg08571745	-0.01502	TNN
cg15732078	-0.01502	CCSER2
cg09257526	-0.01503	IL6R
cg21120762	-0.01503	NA
cg03715130	-0.01504	LINC00299
cg15086660	-0.01505	ZNF746
cg24253136	-0.01505	ELF5
cg02423065	-0.01505	NA
cg05261023	-0.01508	PCDH15
cg17201523	-0.01508	NA
cg04277334	-0.01508	RAD51B
cg07050712	-0.01509	ZNF652
cg22775635	-0.01509	NA
cg21787473	-0.0151	XXYLT1
cg01919885	-0.01511	RGS12
cg01330991	-0.01512	DNAH2
cg17732216	-0.01513	RPS6KA2
cg19657198	-0.01515	NA
cg05857773	-0.01518	KCNK2
cg27114512	-0.0152	SARDH
cg10924241	-0.01521	DAPP1
cg10671836	-0.01522	NA
cg26841114	-0.01523	CDT1
cg20981106	-0.01523	NA
cg17213154	-0.01524	DENND2B
cg07143609	-0.01524	SMOX
cg09988421	-0.01527	SLC4A2
cg04733668	-0.01528	SORL1
cg18142940	-0.0153	HAPLN2
cg10418289	-0.01531	MMP14
cg08863407	-0.01531	NA
cg20222906	-0.01533	NA
cg03469233	-0.01534	NA
cg08614201	-0.01536	CD160
cg16342597	-0.01536	NLK
cg20148850	-0.01536	NA
cg16608857	-0.01537	SND1
cg27605251	-0.01537	GATAD2A
cg20932535	-0.01538	PAX7
cg21666857	-0.01538	NA
cg27514107	-0.0154	BABAM2
cg21324045	-0.01541	MEI4
cg21068293	-0.01541	STRA6
cg02545261	-0.01545	NA
cg04217672	-0.01547	NA
cg23706819	-0.01547	NA
cg01542486	-0.01548	PTP4A3
cg03314380	-0.01548	NA
cg13212668	-0.01549	CDH4
cg24811352	-0.01549	PCDHB6
cg16352321	-0.01552	TP53INP2
cg16914759	-0.01552	NA
cg00044143	-0.01552	NBPF10, NBPF20, PIAS3
cg20310703	-0.01553	NA
cg03621129	-0.01553	NA
cg03549563	-0.01554	NA
cg08034051	-0.01554	NA
cg20053572	-0.01555	IPO5
cg02471243	-0.01556	SPATA21
cg16421536	-0.01558	ATP9B
cg04036329	-0.01559	ULK2
cg20260610	-0.0156	NA
cg24027853	-0.01561	ADAMTS17
cg04658707	-0.01566	NA
cg20508302	-0.01566	GSAP
cg04059568	-0.01567	PTPRN2
cg26540315	-0.01568	NA
cg25477163	-0.01569	ZNF211
cg24784350	-0.01569	COL6A2
cg25943118	-0.01569	NA
cg16314263	-0.01573	A2M
cg24348980	-0.01574	DISC1, DISC1-IT1, TSNAX-DISC1
cg21483431	-0.0158	C1RL
cg01782097	-0.0158	NA
cg21210642	-0.01582	TRIM14
cg27361964	-0.01583	NXPH4
cg10450872	-0.01583	NA
cg19931902	-0.01583	DEFB129
cg08218646	-0.01585	ADARB2
cg13330314	-0.01586	NA
cg20494738	-0.01586	NCOR2
cg25293328	-0.01589	GNG7
cg01476047	-0.01589	ASCC1
cg16570846	-0.0159	LRCH3
cg16604391	-0.0159	NA
cg17078207	-0.01591	NENF
cg24958325	-0.01591	ANKMY1, DUSP28
cg10499172	-0.01591	DCPS
cg12612465	-0.01592	NA
cg05067995	-0.01592	BARHL1
cg05059169	-0.01593	COQ10B
cg13967697	-0.01594	EMB
cg00592949	-0.01595	PALM2, PALM2AKAP2
cg25799589	-0.01595	ZNF827
cg08310363	-0.01595	MIR181C, MIR181D
cg08763102	-0.01596	HTT
cg04284128	-0.01597	TRIM14
cg26943037	-0.01598	NA
cg01674530	-0.01598	FEZ2
cg20452738	-0.01599	ITPKB
cg04878902	-0.016	CDHR5
cg00487483	-0.016	TEK
cg09536738	-0.016	EFHD1
cg21820610	-0.01602	NA
cg04782928	-0.01603	TMEM72-AS1
cg08486903	-0.01603	SMURF1
cg24911771	-0.01606	PLPP7
cg02495395	-0.01607	ZMYND10
cg04977088	-0.01607	NA
cg24699857	-0.01608	F11-AS1
cg05358754	-0.01608	HMGXB4
cg01089858	-0.01608	KIAA1755
cg02064275	-0.01609	NA
cg12383580	-0.0161	ITGA3
cg23364656	-0.01611	PRF1
cg09337174	-0.01611	NA
cg21458849	-0.01616	CDH11
cg09187107	-0.01618	NA
cg01035260	-0.01619	NA
cg19029181	-0.01619	ZIC1
cg05401712	-0.0162	MIR548L, MRE11
cg04265961	-0.0162	NA
cg08926477	-0.0162	FNDC3B
cg23869295	-0.01622	MGLL
cg14618411	-0.01623	NCOA2
cg06893288	-0.01624	GALNT9
cg00928711	-0.01624	MICAL3
cg24014869	-0.01625	EVI5L
cg18535177	-0.01626	NA
cg06315884	-0.01627	R3HDM4
cg01970407	-0.01627	AHRR
cg06080776	-0.01628	NA
cg16415870	-0.01629	GRM7
cg00579751	-0.01629	ITPR1
cg21043312	-0.01629	SASH1
cg19446790	-0.01631	NA
cg18541254	-0.01631	NA
cg24304533	-0.01631	ABCC1
cg19143959	-0.01634	NA
cg26770907	-0.01634	NA
cg14545590	-0.01635	ZMAT4
cg00981060	-0.01635	NA
cg04703221	-0.01635	MIR140, WWP2
cg03095898	-0.01635	NA
cg11361442	-0.01636	TPCN2
cg25368261	-0.01637	NA
cg02798614	-0.01637	NA
cg02335533	-0.01642	PTHLH
cg24119682	-0.01642	PRMT2
cg12459904	-0.01644	PCDHGA1, PCDHGA2, PCDHGA3, PCDHGA4, PCDHGA5, PCDHGA6, PCDHGA7, PCDHGB1, PCDHGB2, PCDHGB3
cg07985039	-0.01644	NEK10
cg04400347	-0.01645	NA
cg13917614	-0.01645	CNP
cg04081220	-0.01646	SLC7A6
cg04166294	-0.01646	NA
cg26949037	-0.01648	STX1B
cg12173907	-0.01649	VIPR1
cg12392104	-0.0165	CCPG1, MIR628
cg12002417	-0.01653	AHCYL2
cg19256331	-0.01654	NA
cg10689689	-0.01655	MARK2
cg21408061	-0.01657	SSR2
cg00446115	-0.0166	DNTT
cg21852117	-0.01667	NA
cg03926552	-0.01667	NA
cg08786444	-0.01669	NA
cg14656695	-0.0167	ABCA3
cg26997652	-0.01672	TMOD3
cg01548889	-0.01672	NA
cg02830381	-0.01674	NA
cg12525751	-0.01674	NA
cg19957310	-0.01677	NEK1
cg08009935	-0.01678	NA
cg03920729	-0.0168	NECAP2
cg11564551	-0.01681	LONP2, MIR548AE2
cg19925256	-0.01681	DIP2B
cg17170839	-0.01684	GPM6A
cg01915084	-0.01684	NA
cg22672431	-0.01685	KLF16
cg10554264	-0.01685	PTPRN2
cg16698212	-0.01686	AHCYL1
cg04419883	-0.01686	NA
cg02473460	-0.01687	RUNX1T1
cg16660617	-0.01688	ZNRF1
cg14037937	-0.01689	ABLIM2
cg06602200	-0.0169	NA
cg26249135	-0.01693	TNXB
cg23971638	-0.01693	NINJ2
cg27297662	-0.01693	TIAM1
cg00517532	-0.01693	NA
cg02986404	-0.01693	CDH2
cg16749825	-0.01694	NA
cg24585203	-0.01694	BBOX1
cg18190876	-0.01695	NA
cg24106568	-0.01695	STT3A
cg01055871	-0.01699	EHD2
cg02657654	-0.01699	NA
cg01967317	-0.017	NAALADL2
cg02346442	-0.01701	NA
cg17356707	-0.01702	NA
cg14781087	-0.01702	NA
cg09452569	-0.01704	NA
cg18368116	-0.01706	NA
cg24373187	-0.01708	CYB5RL, MRPL37
cg26275470	-0.01709	NA
cg09209257	-0.01712	NRXN3
cg08937768	-0.01714	RGS12
cg07941571	-0.01717	TGFBR1
cg02758987	-0.01717	NYAP1
cg23399863	-0.01717	NA
cg24882306	-0.01719	MAPK8IP3
cg27247554	-0.01719	IZUMO2
cg27517681	-0.01721	TBX15
cg14332592	-0.01723	CTBP2
cg24996709	-0.01725	SLC39A7
cg20671781	-0.01726	NA
cg23202139	-0.01727	POSTN
cg24187193	-0.01731	NA
cg08339051	-0.01731	NA
cg06085541	-0.01732	TGFBR2
cg18571640	-0.01734	NA
cg24661245	-0.01734	C20orf204
cg25806875	-0.01735	NA
cg17685017	-0.01736	SNED1
cg21576096	-0.01737	ARFGAP1
cg24430201	-0.01737	DOT1L
cg25949669	-0.01737	NA
cg17628751	-0.01738	GPR83
cg21715599	-0.01738	SLCO3A1
cg20460771	-0.01741	PTAFR
cg25348163	-0.01741	GNAQ
cg08871283	-0.01741	NA
cg22152156	-0.01743	CWC27
cg21346679	-0.01744	ABCB11
cg23860519	-0.01747	NA
cg07643489	-0.01748	NA
cg11265882	-0.01751	LCORL
cg07687479	-0.01752	NA
cg27456616	-0.01753	LRRC73
cg17094923	-0.01754	C5orf67
cg08897705	-0.01755	NA
cg20433238	-0.01759	ERMN
cg07775420	-0.01765	FAM222A
cg03442914	-0.01765	SLC35C2
cg26416074	-0.01766	NA
cg22312220	-0.01768	SH3PXD2A
cg18647879	-0.01768	NA
cg24765602	-0.0177	HSPA2
cg03384460	-0.01776	MCM3AP
cg06939349	-0.01777	MYBPC1
cg14499669	-0.01778	KCNIP1
cg23699170	-0.01779	SUDS3
cg02973377	-0.0178	EPHX3
cg07201934	-0.0178	TMEM168
cg05323624	-0.01781	LGALS8
cg12068916	-0.01784	MTMR7
cg11938624	-0.01784	NA
cg24760934	-0.01786	NA
cg26161643	-0.01788	CDH10
cg18037834	-0.01789	TNS2
cg04730882	-0.0179	HOXD9
cg21992676	-0.01792	NA
cg25588965	-0.01792	SIK3
cg01671341	-0.01793	NA
cg14320236	-0.01794	NA
cg14248318	-0.01795	CKLF, CKLF-CMTM1
cg14829359	-0.01799	NA
cg17138920	-0.01801	GALNT10
cg17726720	-0.01801	DLGAP2
cg22874664	-0.01807	NA
cg18869061	-0.01808	LYSMD4
cg04357965	-0.0181	LHFPL2
cg14692106	-0.01812	AFAP1
cg01033191	-0.01814	NA
cg20779966	-0.01817	NA
cg01224965	-0.01818	DIS3L2
cg09950871	-0.01823	ADCY9
cg22033352	-0.01823	LINC01350
cg25559081	-0.01824	RERE
cg09856908	-0.01829	NA
cg05241536	-0.0183	RGS10
cg15470936	-0.0183	LINC01570
cg14265474	-0.01831	TNIK
cg07456972	-0.01832	TBC1D1
cg12802570	-0.01833	ZNF239
cg24270596	-0.01837	RAI1
cg14479080	-0.01838	PLXNA2
cg06727578	-0.01838	NA
cg15512469	-0.0184	CORO1B
cg25689873	-0.01843	ARID4B
cg16145720	-0.01844	COPS3
cg25591742	-0.01845	VXN
cg09298623	-0.01845	ROPN1
cg03551950	-0.01846	PIK3C2B
cg14182166	-0.01848	CAP1
cg04077085	-0.01851	SLC2A9
cg26338867	-0.01851	CLSTN3, RBP5
cg17211761	-0.01853	NA
cg05973262	-0.01857	NOTCH4
cg11944462	-0.01858	NA
cg12942606	-0.01863	DCLK1, MIR548F5
cg04757390	-0.01863	NA
cg13231210	-0.01866	NA
cg22045055	-0.01866	MPZL1
cg01932182	-0.01868	COLEC11
cg03883256	-0.01871	USP2
cg08089777	-0.01873	NA
cg18123385	-0.01875	ACTRT2
cg05454547	-0.01884	ABCG2
cg12380988	-0.01885	ANAPC11
cg02736099	-0.01888	SOX14
cg15291980	-0.0189	NA
cg17396522	-0.01891	MIR548N, TTN
cg00589520	-0.01891	NA
cg26188818	-0.01893	SLC2A1
cg19940438	-0.01898	SPDYC
cg15327308	-0.01898	NA
cg17804959	-0.01899	HERC1
cg07098502	-0.01901	GSE1
cg03184584	-0.01903	KYNU
cg19420069	-0.01906	NA
cg01651284	-0.0191	CHRNA9
cg18783495	-0.01911	IL1RN
cg08538069	-0.01911	IGF1R
cg15935121	-0.01915	SKI
cg06098761	-0.01915	SERTAD4, SERTAD4-AS1
cg24831477	-0.01916	NA
cg11434762	-0.01917	ROBO2
cg19682134	-0.01921	LRRC14, LRRC24
cg00409844	-0.01922	OCLN
cg26576383	-0.01923	FAM3D
cg11812577	-0.01924	NA
cg24767698	-0.01925	L3MBTL4
cg03057079	-0.0193	DNAJC4, VEGFB
cg26544134	-0.01933	TMEM200C
cg11211204	-0.01935	NEDD4L
cg19089328	-0.01936	NADSYN1
cg04739525	-0.01938	ARRDC5, UHRF1
cg09964361	-0.01938	CAMK4
cg01978534	-0.01939	APEH
cg18342714	-0.01944	DSCC1
cg07112997	-0.01946	UQCC1
cg06959541	-0.01948	POMGNT1
cg12815142	-0.01952	CAMTA2, SPAG7
cg07908654	-0.01952	NA
cg19144974	-0.01953	NA
cg27335653	-0.01954	CFAP300
cg07099998	-0.01954	SLC5A11
cg06686712	-0.01954	ATN1
cg17518680	-0.01955	NA
cg02377915	-0.0196	PPM1F
cg10599987	-0.01961	EEF1AKMT1
cg17030386	-0.01961	MAEA
cg07918978	-0.01962	TKT
cg08123673	-0.01965	NA
cg06866757	-0.01965	FBXO7
cg18622663	-0.01965	NA
cg16651126	-0.01969	HOXA4
cg10805265	-0.01971	MAPKAP1
cg23362253	-0.01976	NA
cg17470397	-0.01979	NA
cg04242070	-0.01981	NA
cg12981196	-0.01985	PLEKHO1
cg00944309	-0.01995	NA
cg08160246	-0.01997	KCNQ1, KCNQ1OT1
cg15553989	-0.01998	NA
cg03611357	-0.02001	NA
cg18086868	-0.02003	NA
cg21552741	-0.02003	CDC42BPA
cg12449837	-0.02005	MORC2, TUG1
cg06709297	-0.02007	RRM2
cg10158681	-0.02007	AKR1C2
cg22774233	-0.02009	NA
cg19122720	-0.02009	NA
cg24620673	-0.02009	EPHA5
cg12240373	-0.02013	BMPR1B
cg19879512	-0.02015	NA
cg11816065	-0.02017	NA
cg04763288	-0.02019	PLD5
cg01283406	-0.02021	VASH1
cg18396789	-0.02023	NA
cg22028456	-0.02029	SLC37A2
cg11825681	-0.0203	ADGRA1
cg06367607	-0.0203	NA
cg03520021	-0.02033	CLIC6
cg02840645	-0.02033	NA
cg11056604	-0.02034	CLEC4G
cg06075250	-0.02035	MIR1825, POFUT1
cg24779381	-0.02037	ISLR
cg09376154	-0.0204	SLC4A11
cg12413263	-0.02043	RGS2-AS1
cg02124291	-0.02044	OR7A5
cg22459531	-0.02044	KSR2
cg07410597	-0.02047	SLC25A26
cg25466522	-0.02047	TMC3-AS1
cg14428237	-0.02049	NEK7
cg05184016	-0.02051	ZNF862
cg25298490	-0.02051	EXOC5
cg14732969	-0.02052	NA
cg08644106	-0.02053	MAP2K2
cg03422806	-0.02056	NA
cg04536658	-0.02056	MBNL2
cg13892977	-0.02058	P4HTM
cg14780286	-0.02059	P3H2
cg17714291	-0.02061	NA
cg13443284	-0.02061	MAN2B2
cg26445541	-0.02067	EP400
cg06469817	-0.02069	PLCB1
cg27138749	-0.02072	TRAPPC10
cg09923071	-0.02072	STK3
cg10857004	-0.02075	NA
cg09337230	-0.02079	VPS8
cg22278183	-0.02083	WARS1, WDR25
cg08048933	-0.02086	KDR
cg03666966	-0.0209	NA
cg04680190	-0.02092	SEC24A
cg15335273	-0.02092	NA
cg09377531	-0.02096	TRAPPC9
cg19648923	-0.02097	TNF
cg08782920	-0.021	PAX6
cg12124589	-0.02103	QSOX1
cg23558881	-0.02107	SLC13A5
cg02162443	-0.02112	SLC24A3
cg26396322	-0.02114	GLB1
cg06960461	-0.02114	NA
cg11231069	-0.02114	HDAC4
cg18348836	-0.02114	HOOK1
cg25254939	-0.02117	NA
cg21086329	-0.02119	NA
cg04264726	-0.02123	APEH
cg20804243	-0.02124	NA
cg16390060	-0.02125	NKX2-2
cg08920838	-0.02125	NA
cg02233915	-0.02127	HSD17B12
cg24317972	-0.02127	NA
cg23949216	-0.02127	GRAMD4
cg10048215	-0.02129	APOLD1
cg27070061	-0.0213	NA
cg06706159	-0.0213	MAST3
cg26214972	-0.02131	MSI1
cg19286773	-0.02148	NPLOC4
cg11553245	-0.02148	SLC7A2
cg26677995	-0.02149	BRSK2
cg15942206	-0.02158	DENND3
cg03654001	-0.02158	NA
cg13354304	-0.02158	ANKFY1
cg07986058	-0.0216	ATP10A
cg17110700	-0.0216	NA
cg10145411	-0.02163	MIR548AN, UBAC2
cg25204186	-0.02163	ASIC2
cg13144999	-0.02166	CERS4
cg02749784	-0.02167	MAL2
cg20684727	-0.02171	MPP3
cg12258670	-0.02175	LTBP2
cg06457150	-0.02177	KBTBD2
cg08217733	-0.02177	CCDC106, U2AF2
cg13827101	-0.02178	MYOF
cg00754027	-0.02178	KIF14
cg00813720	-0.02181	NA
cg03832575	-0.02182	RGS12
cg02133716	-0.02183	PVT1
cg25854298	-0.02183	ASCC1
cg16301617	-0.02185	TMC6, TMC8
cg14386964	-0.02186	NA
cg08794018	-0.02187	ZDHHC14
cg24272324	-0.02192	SMAD4
cg16469560	-0.02192	ZDHHC8BP
cg22836769	-0.02193	NA
cg05021938	-0.02197	NA
cg07546943	-0.02199	AGAP1
cg06437892	-0.02199	UBR1
cg18316192	-0.02202	TACC1
cg22022320	-0.02207	ACO1
cg15538274	-0.02212	NA
cg12043019	-0.02212	PIM3
cg13213596	-0.02213	FADS6
cg26172195	-0.02213	NA
cg15737719	-0.02214	NA
cg09748960	-0.02215	BTNL2
cg04629867	-0.02217	CCDC154, CLCN7
cg12594648	-0.02217	NA
cg06341179	-0.02219	ATL1
cg10099827	-0.02223	NA
cg14329961	-0.02224	GPR176
cg22886275	-0.02229	NA
cg20949826	-0.02231	SMAD2
cg13798630	-0.02234	HNRNPM
cg03361157	-0.02235	NA
cg13692082	-0.02237	NA
cg12349300	-0.02237	NA
cg10889344	-0.02239	ADAMTS3
cg16673904	-0.02241	SHBG
cg27535757	-0.02241	NA
ch.16.350833F	-0.02247	USP7
cg07142936	-0.02252	RAB3B
cg27596779	-0.02253	NA
cg13276704	-0.02259	NA
cg27478313	-0.02269	GMDS
cg09332506	-0.0227	COPA
cg04795044	-0.02272	NA
cg04567661	-0.02272	NA
cg14306344	-0.02277	BRSK2
cg21761971	-0.02286	NA
cg13617753	-0.02286	ZIK1
cg08070327	-0.02289	HOXA5
cg08817118	-0.02294	NA
cg00355609	-0.023	LINC01599
cg03099208	-0.023	NXPH1
cg22221074	-0.0231	CRACR2A
cg09379151	-0.02319	GPR18, MIR548AN, UBAC2
cg19458269	-0.02321	ARHGEF2
cg07187957	-0.02329	CACNA1H
cg07056602	-0.02335	ZMIZ1
cg00314427	-0.02338	FOSB
cg00626263	-0.02341	RNF216
cg15236866	-0.02342	DLX1
cg01422824	-0.02342	NA
cg20645466	-0.02343	NA
cg03502211	-0.02349	MAPK13
cg07561710	-0.02349	NA
cg03770437	-0.02352	KDM4B
cg20472746	-0.02353	RGCC
cg17105176	-0.02353	NA
cg00615746	-0.02358	CYP11A1
cg03548293	-0.0236	NA
cg24113459	-0.02376	GLB1
cg27511918	-0.02378	NA
cg17144326	-0.02381	NA
cg04459126	-0.02387	SND1
cg21070062	-0.024	TTC9
cg25162588	-0.02406	SETBP1
cg19247032	-0.02411	TFF1
cg05350220	-0.02411	BRF1, BTBD6
cg17928406	-0.02411	NANOG
cg15384459	-0.02419	POLR1C, YIPF3
cg02803925	-0.0242	PCYT1A
cg15998761	-0.0242	MFSD6
cg09689592	-0.02425	ITGA5
cg11298960	-0.02429	HTR5A
cg15591629	-0.02434	FGGY
cg27095915	-0.02441	GMDS
cg11308319	-0.02449	HDAC4
cg14141086	-0.0245	NA
cg05596757	-0.02455	RHOBTB3
cg26024852	-0.02459	ELL3, SERF2
cg02272851	-0.02466	NA
cg08825974	-0.02471	GAB1
cg02697453	-0.02472	NOS1
cg05589845	-0.02485	EVX1
cg16975809	-0.02486	PALM3
cg03448301	-0.02491	CHRM1
cg04759704	-0.02501	WNT3
cg09073263	-0.02503	NA
cg02227075	-0.02507	TLE1
cg06946826	-0.02519	VAV2
cg23908019	-0.0252	OCA2
cg01295798	-0.02524	HISLA
cg01047262	-0.02525	STAR
cg17328356	-0.02528	ZNRF2
cg14654294	-0.02537	PRKD2
cg13779845	-0.02537	CADM1
cg01076217	-0.02539	IL20RA
cg16178828	-0.02541	TRPV6
cg15196086	-0.02541	ACSF3
cg04076908	-0.02545	GRIK4
cg01531431	-0.02557	PPDPF
cg04747941	-0.02568	NA
cg12383160	-0.02575	FBXW8
cg16779529	-0.02576	CEP83
cg25488567	-0.02584	CALHM6
cg23079735	-0.02585	NA
cg12762596	-0.02591	DCN
cg05178561	-0.02592	DOCK8
cg25878151	-0.02603	PSTPIP1
cg04244665	-0.02609	LINC00511
cg26186392	-0.02611	RIMS2
cg06454152	-0.02611	NA
cg21306887	-0.02621	NA
cg13079337	-0.02622	NA
cg23059505	-0.02624	RAB44
cg13375636	-0.02628	LRRC27
cg22816343	-0.02636	BNIP3L
cg07420170	-0.02639	LINC00486
cg00006459	-0.02643	NA
cg09769556	-0.02645	PSD3
cg09498572	-0.02645	NA
cg05786348	-0.02646	GPD2
cg03073487	-0.02651	NA
cg23961466	-0.02658	NA
cg25803107	-0.02679	SILC1
cg12548730	-0.02679	UQCC1
cg15527134	-0.02682	PGBD5
cg19566855	-0.02692	ACTR3B
cg26633168	-0.02698	NA
cg21672758	-0.02699	NA
cg05898102	-0.02704	PCDHB10
cg18764008	-0.02712	NA
cg21575634	-0.02726	STX2
cg11392833	-0.02729	URI1
cg26495008	-0.02731	FKBP5
cg19495511	-0.02734	OPCML
cg05432903	-0.02743	NA
cg11019319	-0.02748	DCUN1D4
cg02676375	-0.0275	TLX3
cg02228403	-0.02761	ATG7
cg03189469	-0.02764	NA
cg19860704	-0.02765	NAP1L4
cg08077807	-0.02775	PRKCH
cg11511842	-0.02778	PCBP3
cg19363439	-0.02782	PSMB1, TBP
cg23579746	-0.02782	FCRLB
cg07763787	-0.02806	PKD2L1
cg12127455	-0.02809	FOXJ3
cg08010984	-0.02809	TNIK
cg21259720	-0.02814	HSD17B12
cg00092426	-0.02817	UBR1
cg16751778	-0.02833	SQOR
cg25984364	-0.02834	BCAT1
cg24368962	-0.02837	SIK2
cg02856510	-0.02841	NA
cg00958775	-0.0285	NA
cg03456326	-0.02852	FNDC3B
cg22988581	-0.02867	SLC17A1
cg08660021	-0.02868	NA
cg07910043	-0.0288	LRRC8C
cg11117637	-0.0288	CDX1
cg17619348	-0.02884	CD6
cg15879907	-0.02889	VGF
cg12736613	-0.02901	PRKAG2
cg18424208	-0.02913	CDX1
cg01828742	-0.02916	GALNT2
cg18182820	-0.02927	ACSL1
cg04666848	-0.02929	ATP8B1
cg27137368	-0.0294	KCNG3
cg00336912	-0.02941	NA
cg07066019	-0.02943	C17orf107, CHRNE
cg20818756	-0.0296	FOXJ2
cg12749467	-0.02985	BABAM2
cg09612920	-0.02985	GRAMD1B
cg17512474	-0.0299	CDX1
cg12734151	-0.02992	NA
cg21919719	-0.03005	BRSK2
cg17883142	-0.03015	CLIP1
cg20689647	-0.03035	NA
cg18254848	-0.03038	CLC
cg03040241	-0.03039	NA
cg20576328	-0.03039	REEP2
cg26724455	-0.03045	VTI1A
cg24710309	-0.0305	ARID4B
cg10051213	-0.0306	DOCK8
cg17256681	-0.03062	LRRC8D
cg18029809	-0.03076	NA
cg14184646	-0.03078	NCK1
cg13923737	-0.03081	NA
cg15053244	-0.0311	NA
cg08250921	-0.03113	NA
cg01445399	-0.0312	NA
cg01206723	-0.03125	NA
cg15873326	-0.03145	NA
cg13344855	-0.03153	KANK2
cg01901579	-0.03155	DICER1
cg02222982	-0.03166	CORO1B
cg11841710	-0.03183	SYNDIG1
cg14769121	-0.03203	SMURF1
cg19689370	-0.03204	MEIS2
cg26396815	-0.03206	BANK1
cg14511746	-0.03211	NA
cg22717723	-0.03217	SPAST
cg08118241	-0.03228	NKAIN3
cg02965237	-0.03229	NA
cg01532010	-0.03234	ZNF71
cg21370522	-0.03246	TNF
cg18721739	-0.03256	AKAP2, PALM2AKAP2
cg05307871	-0.03262	NA
cg10888630	-0.03268	NBPF20, NBPF9
cg12758082	-0.03269	ATP11A
cg21786775	-0.03308	ITGA5
cg17030380	-0.03335	STX3
cg11432630	-0.03336	TFR2
cg15675379	-0.03353	NA
cg05069228	-0.03364	PTPRG
cg10814005	-0.03381	GPR68
cg17378342	-0.0339	CDX1
cg12450789	-0.03394	LRRC8A
cg15075897	-0.03425	DPPA3
cg12916632	-0.03429	RIC8B
cg10294853	-0.03434	BAHCC1
cg09322655	-0.03444	CHRNB2
cg00339008	-0.03444	NA
cg09383389	-0.03451	GPR160
cg12350164	-0.03474	NA
cg04253954	-0.03483	NA
cg22775585	-0.03486	RNF130
cg08348441	-0.03492	GLYR1
cg24323626	-0.0352	NA
cg02237172	-0.03553	ZMYND10
cg11237948	-0.03564	FOSB
cg07420274	-0.0364	GAD1
cg27508506	-0.0364	MAPK13
cg04148640	-0.03644	GALNT12
cg19745810	-0.0369	CARS2
cg00360761	-0.03692	NA
cg00364907	-0.03722	SEPTIN9
cg03159127	-0.03726	RPL7L1
cg14452299	-0.03757	CACNA1B
cg10198198	-0.03768	RNF145
cg14617280	-0.03804	CREG1
cg20263733	-0.03828	ATP2C1
cg09558738	-0.03943	NA
cg18399629	-0.04007	TTC27
cg05156120	-0.041	MEOX1
cg15452204	-0.04104	CDX1
cg19004267	-0.04121	NA
cg22221575	-0.04123	PCYT1A
cg19854901	-0.04253	RASSF1
cg09319072	-0.05948	NA

### Sheet: Table S3 - GALAII correlations
Method PC	Phenotype	Pearson's Correlation	p-value	DoF
PACA score	Eos.absol.Value.X10.3.uL	-0.347374	1.21003e-08	253
PACA score	lntIgE	-0.184908	6.04632e-06	589
PACA score	bdr	-0.181645	6.92137e-06	603
PACA score	delta2	-0.169296	4.93246e-05	567
PACA score	Pre.FVC.Meas	0.16587	4.07378e-05	604
PACA score	Pre.FEV1.Meas	0.18751	3.3567e-06	604
PACA score	Pre.PEFR.Meas	0.169959	2.60045e-05	604
PACA score	Post1.FVC.Meas	0.176202	1.30554e-05	603
PACA score	Post1.FEV1.Meas	0.17326	1.82522e-05	603
PACA score	Post2.FVC.Meas	0.168656	5.27196e-05	567
PACA score	Post2.FEV1.Meas	0.17432	2.90111e-05	567
PACA score	FEV1.Pred	0.215787	8.12172e-08	604
PACA score	FVC.Pred	0.215459	8.5059e-08	604
PACA score	PEF.Pred	0.213225	1.1632e-07	604
PACA score	FEF.Pred	0.216913	6.92666e-08	604
PACA score	med1_use_2wks	-0.178872	4.4579e-05	513
PACA score	height_cm	0.206382	2.65392e-07	609
PACA score	weight_kg	0.242411	1.48921e-09	604
PACA score	age	0.206654	2.1837e-07	616
PACA score	bmi	0.213445	1.12799e-07	604
PACA score	high_edu_translation_c	0.203417	3.62622e-07	613
PCA PC1	weight_kg	-0.233838	5.69469e-09	604
PCA PC1	age	-0.169178	2.36104e-05	616
PCA PC1	WBC	-0.417287	1.0575e-06	125
PCA PC1	Neutrophils	-0.890193	3.94403e-43	121
PCA PC1	Lymphocytes	0.85982	3.99487e-37	121
PCA PC1	Pre.FEV1.Meas	-0.164619	4.66347e-05	604
PCA PC1	Post1.FVC.Meas	-0.165173	4.45733e-05	603
PCA PC1	Post2.FEV1.Meas	-0.170713	4.25329e-05	567
PCA PC1	FEF.Pred	-0.162221	6.02666e-05	604
PCA PC1	bmi	-0.229193	1.15293e-08	604
PCA PC2	NO.value_ppb	0.592392	1.80242e-11	105
PCA PC2	Eosinophils	0.850496	2.79852e-35	120
PCA PC2	delta1	0.233425	6.24415e-09	603
PCA PC2	delta2	0.218729	1.36448e-07	567
PCA PC2	symptoms_may	0.227492	4.85332e-07	477
PCA PC2	symptoms_dec	0.18399	5.10167e-05	477
cPCA-auto cPC1	weight_kg	0.234029	5.53029e-09	604
cPCA-auto cPC1	age	0.169343	2.31741e-05	616
cPCA-auto cPC1	WBC	0.417799	1.0226e-06	125
cPCA-auto cPC1	Neutrophils	0.892288	1.31216e-43	121
cPCA-auto cPC1	Lymphocytes	-0.860399	3.16685e-37	121
cPCA-auto cPC1	Pre.FEV1.Meas	0.164405	4.77204e-05	604
cPCA-auto cPC1	Post1.FVC.Meas	0.16475	4.66509e-05	603
cPCA-auto cPC1	Post2.FEV1.Meas	0.170407	4.39185e-05	567
cPCA-auto cPC1	FEF.Pred	0.16208	6.11724e-05	604
cPCA-auto cPC1	bmi	0.229587	1.08664e-08	604
cPCA-auto cPC2	NO.value_ppb	-0.598459	9.91857e-12	105
cPCA-auto cPC2	Eosinophils	-0.858936	1.11435e-36	120
cPCA-auto cPC2	delta1	-0.23222	7.50403e-09	603
cPCA-auto cPC2	delta2	-0.217472	1.615e-07	567
cPCA-auto cPC2	symptoms_may	-0.224436	6.95423e-07	477
cPCA-auto cPC2	symptoms_dec	-0.18361	5.29007e-05	477
cVAE Component 1	age	0.176774	9.84706e-06	616
cVAE Component 1	Sex	-0.328564	1.01336e-16	604
cVAE Component 1	FEV1.FVC.Pred	0.207217	2.65386e-07	604
cVAE Component 1	high_edu_translation_c	0.163462	4.64293e-05	613
cVAE Component 2	Male	0.410302	1.70827e-26	616
cVAE Component 2	State_born	0.166677	3.12321e-05	616
cVAE Component 2	Eosinophils	-0.439045	4.21933e-07	120
cVAE Component 2	Sex	0.418602	4.15943e-27	604
cVAE Component 2	FEV1.FVC.Pred	-0.274597	6.0496e-12	604
cVAE Component 2	high_edu_translation_f	0.171077	2.33203e-05	603
cVAE Component 2	ethnicity_f	0.165986	3.37174e-05	616
cVAE Component 2	ethnicity_pm	0.177409	9.13771e-06	616
cVAE Component 2	ethnicity_pf	0.188035	2.51312e-06	616
cVAE Component 2	gp.eth.group	0.161196	5.68544e-05	616

### Sheet: Table S4 - SAGEII correlations
Method PC	Phenotype	Pearson's Correlation	p-value	DoF
PACA score	ho_visit	-0.216467	1.49744e-05	391
PACA score	er_visit	-0.195393	5.21404e-05	421
PACA score	height_cm	0.29322	8.57905e-10	419
PACA score	weight_kg	0.241348	5.3981e-07	419
PACA score	age	0.291535	7.50991e-10	427
PACA score	Eos.absol.Value.X10.3.uL	-0.510191	8.35028e-07	81
PACA score	bdr	-0.221089	7.86199e-06	399
PACA score	delta1	-0.219696	8.99469e-06	399
PACA score	asthma_hosp	-0.216467	1.49744e-05	391
PACA score	asthma_er	-0.195393	5.21404e-05	421
PACA score	exacerbations	-0.236367	7.35474e-07	427
PACA score	exacerb_cat	-0.222423	3.2896e-06	427
PACA score	high_edu_translation_c	0.273961	9.38846e-09	423
PACA score	Pre.FVC.Meas	0.239324	1.24633e-06	399
PACA score	Pre.FEV1.Meas	0.259026	1.43394e-07	399
PACA score	Pre.PEFR.Meas	0.251855	3.21722e-07	399
PACA score	Pre.FEF.25.75.Meas	0.258238	7.29745e-07	356
PACA score	Post1.FVC.Meas	0.251282	3.42815e-07	399
PACA score	Post1.FEV1.Meas	0.243366	8.11705e-07	399
PACA score	Post1.PEFR.Meas	0.253961	2.54386e-07	399
PACA score	Post1.FEF.25.75.Meas	0.247554	2.12074e-06	356
PACA score	Post2.FVC.Meas	0.243238	1.04649e-05	319
PACA score	Post2.FEV1.Meas	0.245381	8.69171e-06	319
PACA score	Post2.PEFR.Meas	0.252277	4.7279e-06	319
PACA score	FEV1.Pred	0.306811	3.4579e-10	399
PACA score	FVC.Pred	0.30231	6.40861e-10	399
PACA score	PEF.Pred	0.303115	5.74315e-10	399
PACA score	FEF.Pred	0.316066	9.4052e-11	399

### Sheet: Table S5 - GALAII regressions
Independent var	Dependent var	beta	se	statistic	p-value	samples
PACA score	--	--	--	--	--	474
--	(Intercept)	0.022818	0.044534	0.512	0.608641
--	med1_use_2wks	-0.164033	0.045126	-3.635	0.000309
--	age	-0.002079	0.079066	-0.026	0.979031
--	Pre.FEV1.Meas	-1.1266	0.522047	-2.158	0.031437
--	Pre.PEFR.Meas	-0.059664	0.096193	-0.62	0.535398
--	Post1.FEV1.Meas	-0.898478	0.435913	-2.061	0.039846
--	Post2.FEV1.Meas	1.80148	0.667506	2.699	0.007212
--	FEV1.Pred	0.35036	0.102942	3.403	0.000723
--	delta2	-0.468987	0.118205	-3.968	8.41e-05
--	bmi	0.132523	0.05347	2.478	0.01355
PACA score	--	--	--	--	--	474
--	(Intercept)	0.02217	0.044462	0.499	0.618279
--	med1_use_2wks	-0.167715	0.045002	-3.727	0.000218
--	age	0.001852	0.078965	0.023	0.981301
--	Pre.FEV1.Meas	-0.941966	0.466743	-2.018	0.044149
--	Pre.PEFR.Meas	-0.068458	0.096253	-0.711	0.477298
--	Post1.FEV1.Meas	-0.367392	0.415457	-0.884	0.376987
--	Post2.FEV1.Meas	1.09815	0.511607	2.146	0.032353
--	FEV1.Pred	0.351107	0.102784	3.416	0.000691
--	bdr	-0.409043	0.098522	-4.152	3.93e-05
--	bmi	0.131653	0.053386	2.466	0.014021
PACA score	--	--	--	--	--	99
--	(Intercept)	0.13875	0.1049	1.323	0.1894
--	Eosinophils	-0.42405	0.09308	-4.556	1.69e-05
--	FEV1.Pred	-2.69601	2.80949	-0.96	0.33991
--	FVC.Pred	2.95302	2.76894	1.066	0.28916
--	bmi	0.06406	0.11219	0.571	0.56948
--	age	-0.24496	0.1598	-1.533	0.12893
--	Pre.FEV1.Meas	-4.14344	1.57993	-2.623	0.0103
--	med1_use_2wks	-0.18955	0.11565	-1.639	0.10482
--	Post2.FEV1.Meas	3.64628	1.64545	2.216	0.0293
--	Post1.FEV1.Meas	0.30313	0.85624	0.354	0.72417
--	Pre.PEFR.Meas	0.02954	0.18889	0.156	0.87607
--	delta2	-0.82292	0.25279	-3.255	0.00161
PACA score	--	--	--	--	--	454
--	(Intercept)	0.000628	0.045533	0.014	0.989003
--	FVC.Pred	0.349995	0.104255	3.357	0.000856
--	bmi	0.148021	0.054219	2.73	0.006586
--	age	0.031429	0.081197	0.387	0.698893
--	Pre.FEV1.Meas	-1.07552	0.476885	-2.255	0.024605
--	med1_use_2wks	-0.132184	0.053881	-2.453	0.014543
--	Post2.FEV1.Meas	1.09689	0.514231	2.133	0.033472
--	Post1.FEV1.Meas	-0.233263	0.43993	-0.53	0.596222
--	Pre.PEFR.Meas	-0.077997	0.098499	-0.792	0.42887
--	bdr	-0.473489	0.102436	-4.622	4.99e-06
--	steroids	0.031281	0.055634	0.562	0.574227
--	steroids_12mo	0.064941	0.05449	1.192	0.23399
--	ICS	0.056005	0.051148	1.095	0.274128
--	inhaled.steroid.2wks	-0.074035	0.053931	-1.373	0.170524
PACA score	--	--	--	--	--	454
--	(Intercept)	0.001314	0.045627	0.029	0.977034
--	FVC.Pred	0.349784	0.104471	3.348	0.000883
--	bmi	0.147886	0.054347	2.721	0.006764
--	age	0.027894	0.081342	0.343	0.731819
--	Pre.FEV1.Meas	-1.25158	0.5273	-2.374	0.018046
--	med1_use_2wks	-0.125788	0.054036	-2.328	0.020371
--	Post2.FEV1.Meas	1.93565	0.672653	2.878	0.004202
--	Post1.FEV1.Meas	-0.906689	0.454354	-1.996	0.046598
--	Pre.PEFR.Meas	-0.069765	0.098546	-0.708	0.479359
--	delta2	-0.533906	0.120977	-4.413	1.28e-05
--	steroids	0.027087	0.055736	0.486	0.627222
--	steroids_12mo	0.069266	0.0547	1.266	0.206084
--	inhaled.steroid	0.053876	0.051279	1.051	0.294003
--	inhaled.steroid.2wks	-0.07866	0.05399	-1.457	0.145849
PACA score	--	--	--	--	--	186
--	(Intercept)	-0.02004	0.08373	-0.239	0.811152
--	FVC.Pred	0.27667	0.14573	1.898	0.059327
--	bmi	0.16786	0.08261	2.032	0.043711
--	age	-0.18828	0.12691	-1.484	0.139781
--	Pre.FEV1.Meas	-3.10107	1.31104	-2.365	0.01914
--	med1_use_2wks	-0.13328	0.09274	-1.437	0.152544
--	Post2.FEV1.Meas	2.1353	0.86314	2.474	0.014348
--	Post1.FEV1.Meas	0.84032	0.96518	0.871	0.385182
--	Pre.PEFR.Meas	-0.11586	0.1725	-0.672	0.502709
--	bdr	-0.82397	0.24343	-3.385	0.000885
--	steroids	0.07019	0.08765	0.801	0.424366
--	steroids_12mo	0.13069	0.07802	1.675	0.095767
--	ICS	0.12747	0.08275	1.54	0.125336
--	inhaled.steroid.2wks	-0.4028	0.12672	-3.179	0.001758
--	lntIgE	-0.1369	0.07786	-1.758	0.080504
--	Eos.absol.Value.X10.3.uL	-0.26059	0.07704	-3.383	0.000891
PCA PC1	--	--	--	--	--	120
--	(Intercept)	-0.18335	0.04304	-4.26	4.33e-05
--	age	0.11331	0.07116	1.592	0.114171
--	WBC	-0.07007	0.04906	-1.428	0.156013
--	Neutrophils	-0.60036	0.08494	-7.068	1.52e-10
--	Lymphocytes	0.31159	0.08287	3.76	0.000274
--	Pre.FEV1.Meas	-0.13532	0.1823	-0.742	0.459496
--	Post1.FVC.Meas	-0.04209	0.16414	-0.256	0.798122
--	Post2.FEV1.Meas	0.08239	0.1941	0.424	0.672046
--	FEF.Pred	-0.03679	0.09412	-0.391	0.69664
--	bmi	0.09801	0.04727	2.073	0.040486
PCA PC2	--	--	--	--	--	94
--	(Intercept)	0.15409	0.05471	2.816	0.00597
--	NO.value_ppb	0.15455	0.06832	2.262	0.0261
--	Eosinophils	0.74341	0.07057	10.534	<2e-16
--	delta2	0.11548	0.07277	1.587	0.11606
cPCA-auto cPC1	--	--	--	--	--	120
--	(Intercept)	0.18505	0.04264	4.34	3.18e-05
--	age	-0.11398	0.07051	-1.617	0.10883
--	WBC	0.06915	0.0486	1.423	0.15761
--	Neutrophils	0.6073	0.08416	7.216	7.28e-11
--	Lymphocytes	-0.30584	0.08211	-3.725	0.00031
--	Pre.FEV1.Meas	0.135	0.18062	0.747	0.45641
--	Post1.FVC.Meas	0.04446	0.16263	0.273	0.78508
--	Post2.FEV1.Meas	-0.08435	0.19232	-0.439	0.66181
--	FEF.Pred	0.03567	0.09325	0.383	0.70281
--	bmi	-0.0963	0.04684	-2.056	0.04216
cPCA-auto cPC2	--	--	--	--	--	94
--	(Intercept)	-0.13167	0.05351	-2.461	0.0158
--	Eosinophils	-0.75285	0.06846	-10.998	<2e-16
--	NO.value_ppb	-0.15273	0.06628	-2.304	0.0235
--	delta1	0.05856	0.11111	0.527	0.5995
--	delta2	-0.17179	0.12638	-1.359	0.1775
cVAE Component 1	--	--	--	--	--	604
--	(Intercept)	0.0136	0.03811	0.357	0.72128
--	age	0.30193	0.16027	1.884	0.06008
--	Sex	-0.28894	0.07772	-3.718	0.00022
--	FEV1.FVC.Pred	0.0234	0.08061	0.29	0.7717
--	high_edu_translation_c	-0.1685	0.1564	-1.077	0.28174
cVAE Component 2	--	--	--	--	--	124
--	(Intercept)	-0.74661	0.59559	-1.254	0.212564
--	State_born	-0.67715	0.56853	-1.191	0.23611
--	Eosinophils	-0.48746	0.07621	-6.396	3.63e-09
--	Sex	0.73904	0.09853	7.501	1.5e-11
--	FEV1.FVC.Pred	0.3253	0.09356	3.477	0.000719
--	high_edu_translation_f	0.26269	0.09112	2.883	0.00471
--	ethnicity_f	-0.31175	0.84533	-0.369	0.71297
--	ethnicity_pm	NA	NA	NA	NA
--	ethnicity_pf	NA	NA	NA	NA
--	gp.eth.group	0.12514	0.71426	0.175	0.861228

### Sheet: Table S6 - BDR pred metrics
CpG Models Metrics					Blood Biomarker Models Metrics					Celltype Composition Models Metrics
metric	estimate	study	model		metric	estimate	study	model		metric	estimate	study	model
AUC_ROC	0.82728	GALAII	CPG		AUC_ROC	0.619521	GALAII	BMK		AUC_ROC	0.633087	GALAII	CTC
AUC_ROC_RND	0.5	GALAII	CPG		AUC_ROC_RND	0.5	GALAII	BMK		AUC_ROC_RND	0.5	GALAII	CTC
AUC_PR	0.698106	GALAII	CPG		AUC_PR	0.457998	GALAII	BMK		AUC_PR	0.456986	GALAII	CTC
AUC_PR_RND	0.342562	GALAII	CPG		AUC_PR_RND	0.355281	GALAII	BMK		AUC_PR_RND	0.347314	GALAII	CTC
AUC_ROC	0.644699	SAGEII	CPG		AUC_ROC	0.69448	SAGEII	BMK		AUC_ROC	0.678096	SAGEII	CTC
AUC_ROC_RND	0.5	SAGEII	CPG		AUC_ROC_RND	0.5	SAGEII	BMK		AUC_ROC_RND	0.5	SAGEII	CTC
AUC_PR	0.33724	SAGEII	CPG		AUC_PR	0.427802	SAGEII	BMK		AUC_PR	0.416046	SAGEII	CTC
AUC_PR_RND	0.253188	SAGEII	CPG		AUC_PR_RND	0.256865	SAGEII	BMK		AUC_PR_RND	0.263437	SAGEII	CTC
AUC_ROC	0.5	GALAII	CPG_PACABelowMedian		AUC_ROC	0.560591	GALAII	BMK_PACABelowMedian		AUC_ROC	0.60355	GALAII	CTC_PACABelowMedian
AUC_ROC_RND	0.5	GALAII	CPG_PACABelowMedian		AUC_ROC_RND	0.5	GALAII	BMK_PACABelowMedian		AUC_ROC_RND	0.5	GALAII	CTC_PACABelowMedian
AUC_PR	0.331074	GALAII	CPG_PACABelowMedian		AUC_PR	0.386391	GALAII	BMK_PACABelowMedian		AUC_PR	0.397664	GALAII	CTC_PACABelowMedian
AUC_PR_RND	0.331074	GALAII	CPG_PACABelowMedian		AUC_PR_RND	0.345431	GALAII	BMK_PACABelowMedian		AUC_PR_RND	0.330992	GALAII	CTC_PACABelowMedian
AUC_ROC	0.5	SAGEII	CPG_PACABelowMedian		AUC_ROC	0.633955	SAGEII	BMK_PACABelowMedian		AUC_ROC	0.611582	SAGEII	CTC_PACABelowMedian
AUC_ROC_RND	0.5	SAGEII	CPG_PACABelowMedian		AUC_ROC_RND	0.5	SAGEII	BMK_PACABelowMedian		AUC_ROC_RND	0.5	SAGEII	CTC_PACABelowMedian
AUC_PR	0.226341	SAGEII	CPG_PACABelowMedian		AUC_PR	0.342335	SAGEII	BMK_PACABelowMedian		AUC_PR	0.304606	SAGEII	CTC_PACABelowMedian
AUC_PR_RND	0.226341	SAGEII	CPG_PACABelowMedian		AUC_PR_RND	0.226135	SAGEII	BMK_PACABelowMedian		AUC_PR_RND	0.235122	SAGEII	CTC_PACABelowMedian
AUC_ROC	0.781034	GALAII	CPG_PACAAboveMedian		AUC_ROC	0.682688	GALAII	BMK_PACAAboveMedian		AUC_ROC	0.70303	GALAII	CTC_PACAAboveMedian
AUC_ROC_RND	0.5	GALAII	CPG_PACAAboveMedian		AUC_ROC_RND	0.5	GALAII	BMK_PACAAboveMedian		AUC_ROC_RND	0.5	GALAII	CTC_PACAAboveMedian
AUC_PR	0.668341	GALAII	CPG_PACAAboveMedian		AUC_PR	0.543688	GALAII	BMK_PACAAboveMedian		AUC_PR	0.532138	GALAII	CTC_PACAAboveMedian
AUC_PR_RND	0.353361	GALAII	CPG_PACAAboveMedian		AUC_PR_RND	0.378166	GALAII	BMK_PACAAboveMedian		AUC_PR_RND	0.359004	GALAII	CTC_PACAAboveMedian
AUC_ROC	0.705578	SAGEII	CPG_PACAAboveMedian		AUC_ROC	0.74055	SAGEII	BMK_PACAAboveMedian		AUC_ROC	0.699512	SAGEII	CTC_PACAAboveMedian
AUC_ROC_RND	0.5	SAGEII	CPG_PACAAboveMedian		AUC_ROC_RND	0.5	SAGEII	BMK_PACAAboveMedian		AUC_ROC_RND	0.5	SAGEII	CTC_PACAAboveMedian
AUC_PR	0.447861	SAGEII	CPG_PACAAboveMedian		AUC_PR	0.492217	SAGEII	BMK_PACAAboveMedian		AUC_PR	0.44954	SAGEII	CTC_PACAAboveMedian
AUC_PR_RND	0.283846	SAGEII	CPG_PACAAboveMedian		AUC_PR_RND	0.293205	SAGEII	BMK_PACAAboveMedian		AUC_PR_RND	0.283846	SAGEII	CTC_PACAAboveMedian
					AUC_ROC	0.58499	GALAII	BMK_PACABottomQuartile		AUC_ROC	0.659999	GALAII	CTC_PACABottomQuartile
					AUC_ROC_RND	0.5	GALAII	BMK_PACABottomQuartile		AUC_ROC_RND	0.5	GALAII	CTC_PACABottomQuartile
					AUC_PR	0.411352	GALAII	BMK_PACABottomQuartile		AUC_PR	0.493124	GALAII	CTC_PACABottomQuartile
					AUC_PR_RND	0.358803	GALAII	BMK_PACABottomQuartile		AUC_PR_RND	0.356721	GALAII	CTC_PACABottomQuartile
					AUC_ROC	0.591727	SAGEII	BMK_PACABottomQuartile		AUC_ROC	0.574128	SAGEII	CTC_PACABottomQuartile
					AUC_ROC_RND	0.5	SAGEII	BMK_PACABottomQuartile		AUC_ROC_RND	0.5	SAGEII	CTC_PACABottomQuartile
					AUC_PR	0.304253	SAGEII	BMK_PACABottomQuartile		AUC_PR	0.23381	SAGEII	CTC_PACABottomQuartile
					AUC_PR_RND	0.21325	SAGEII	BMK_PACABottomQuartile		AUC_PR_RND	0.21325	SAGEII	CTC_PACABottomQuartile
					AUC_ROC	0.666227	GALAII	BMK_PACATopQuartile		AUC_ROC	0.68668	GALAII	CTC_PACATopQuartile
					AUC_ROC_RND	0.5	GALAII	BMK_PACATopQuartile		AUC_ROC_RND	0.5	GALAII	CTC_PACATopQuartile
					AUC_PR	0.608213	GALAII	BMK_PACATopQuartile		AUC_PR	0.579284	GALAII	CTC_PACATopQuartile
					AUC_PR_RND	0.441607	GALAII	BMK_PACATopQuartile		AUC_PR_RND	0.421833	GALAII	CTC_PACATopQuartile
					AUC_ROC	0.675038	SAGEII	BMK_PACATopQuartile		AUC_ROC	0.621792	SAGEII	CTC_PACATopQuartile
					AUC_ROC_RND	0.5	SAGEII	BMK_PACATopQuartile		AUC_ROC_RND	0.5	SAGEII	CTC_PACATopQuartile
					AUC_PR	0.46922	SAGEII	BMK_PACATopQuartile		AUC_PR	0.438762	SAGEII	CTC_PACATopQuartile
					AUC_PR_RND	0.309487	SAGEII	BMK_PACATopQuartile		AUC_PR_RND	0.313924	SAGEII	CTC_PACATopQuartile
					AUC_ROC	0.628837	GALAII	BMK_PACABottomDecile		AUC_ROC	0.707164	GALAII	CTC_PACABottomDecile
					AUC_ROC_RND	0.5	GALAII	BMK_PACABottomDecile		AUC_ROC_RND	0.5	GALAII	CTC_PACABottomDecile
					AUC_PR	0.546923	GALAII	BMK_PACABottomDecile		AUC_PR	0.530351	GALAII	CTC_PACABottomDecile
					AUC_PR_RND	0.344583	GALAII	BMK_PACABottomDecile		AUC_PR_RND	0.324082	GALAII	CTC_PACABottomDecile
					AUC_ROC	0.608725	SAGEII	BMK_PACABottomDecile		AUC_ROC	0.6153	SAGEII	CTC_PACABottomDecile
					AUC_ROC_RND	0.5	SAGEII	BMK_PACABottomDecile		AUC_ROC_RND	0.5	SAGEII	CTC_PACABottomDecile
					AUC_PR	0.349733	SAGEII	BMK_PACABottomDecile		AUC_PR	0.252196	SAGEII	CTC_PACABottomDecile
					AUC_PR_RND	0.288125	SAGEII	BMK_PACABottomDecile		AUC_PR_RND	0.288125	SAGEII	CTC_PACABottomDecile
					AUC_ROC	0.764128	GALAII	BMK_PACATopDecile		AUC_ROC	0.736979	GALAII	CTC_PACATopDecile
					AUC_ROC_RND	0.5	GALAII	BMK_PACATopDecile		AUC_ROC_RND	0.5	GALAII	CTC_PACATopDecile
					AUC_PR	0.688191	GALAII	BMK_PACATopDecile		AUC_PR	0.704171	GALAII	CTC_PACATopDecile
					AUC_PR_RND	0.433636	GALAII	BMK_PACATopDecile		AUC_PR_RND	0.441277	GALAII	CTC_PACATopDecile
					AUC_ROC	0.750748	SAGEII	BMK_PACATopDecile		AUC_ROC	0.625663	SAGEII	CTC_PACATopDecile
					AUC_ROC_RND	0.5	SAGEII	BMK_PACATopDecile		AUC_ROC_RND	0.5	SAGEII	CTC_PACATopDecile
					AUC_PR	0.623581	SAGEII	BMK_PACATopDecile		AUC_PR	0.553308	SAGEII	CTC_PACATopDecile
					AUC_PR_RND	0.40125	SAGEII	BMK_PACATopDecile		AUC_PR_RND	0.40125	SAGEII	CTC_PACATopDecile

### Sheet: Table S7 - T100 DNAm DMR 
CpG	Study	N	Neu.paca.score_effect	Neu.paca.score_pval	Eos.paca.score_effect	Eos.paca.score_pval	CD4Tnv.paca.score_effect	CD4Tnv.paca.score_pval	CD4Tmem.paca.score_effect	CD4Tmem.paca.score_pval	CD8Tnv.paca.score_effect	CD8Tnv.paca.score_pval	CD8Tmem.paca.score_effect	CD8Tmem.paca.score_pval	Mono.paca.score_effect	Mono.paca.score_pval	Bmem.paca.score_effect	Bmem.paca.score_pval	Bnv.paca.score_effect	Bnv.paca.score_pval	NK.paca.score_effect	NK.paca.score_pval
cg25532677	GALA II	618	-0.00369698	0.0160477	0.0519093	0.0176304	0.0499565	0.0251121	0.0489212	0.143421	0.0150861	0.44734	0.0117705	0.630907	-0.091878	0.00156977	-0.310961	0.00365551	-0.0540375	0.0192002	0.0401477	0.132239
cg17059181	GALA II	618	-0.00170824	0.23871	0.00294985	0.898365	0.000876308	0.96445	0.000646308	0.999449	0.0100892	0.597814	0.0190344	0.338989	-0.0136386	0.616212	-0.00190041	0.965086	-0.0337973	0.132426	0.00358392	0.904107
cg24718015	GALA II	618	-0.00603977	0.094997	0.0519777	0.372917	-0.0533063	0.335334	-0.0262406	0.741802	0.00366343	0.940803	0.0498905	0.387375	0.0582402	0.437635	0.367133	0.186652	0.0934907	0.126822	-0.2275	0.00162131
cg22158248	GALA II	618	-0.00590239	0.119758	0.0200043	0.854443	0.00538541	0.943552	0.0224973	0.774564	0.00952393	0.823614	0.0533208	0.311346	-0.046302	0.42268	-0.182488	0.558778	-0.010001	0.851478	-0.0130812	0.830314
cg24005645	GALA II	618	-0.0221997	0.0609073	0.0910616	0.619204	0.0421794	0.804733	-0.0768113	0.790063	-0.126772	0.493012	-0.150242	0.402823	0.561173	0.0231698	1.391	0.118666	-0.155698	0.417951	-0.302597	0.184953
cg24652919	GALA II	618	-0.00735446	0.00152753	-0.031702	0.41058	0.0158961	0.698395	-0.060385	0.171255	-0.0162386	0.524019	0.0265033	0.416827	-0.0243153	0.567376	0.00478451	0.870131	0.0526836	0.117285	-0.00326005	0.91886
cg26666090	GALA II	618	-4.41222e-05	0.872983	-0.00953476	0.619563	0.00352045	0.742439	0.00504801	0.823208	-0.0267959	0.166031	-0.0272867	0.147202	-0.0207883	0.479728	0.114167	0.233622	-0.0204475	0.295478	0.0245937	0.279838
cg03116238	GALA II	618	-0.00161345	0.308465	-0.00639397	0.813011	-0.060251	0.0408018	0.0664224	0.104159	0.0432177	0.173479	-0.0277753	0.312614	-0.00744539	0.803316	0.0738265	0.645858	0.0114673	0.704565	-0.0218858	0.524819
cg26925253	GALA II	618	-0.00745342	0.00251888	-0.0813929	0.0348073	0.0130091	0.728776	0.0650356	0.263154	-0.0258756	0.479606	-0.0401567	0.288696	-0.030052	0.525415	0.0487541	0.734094	-0.00421141	0.934206	0.0423894	0.37144
cg19618279	GALA II	618	-0.00858157	0.023637	-0.0394028	0.411737	0.107119	0.0610364	-0.09249	0.117596	-0.0457864	0.414232	0.0905001	0.0251349	-0.015613	0.708153	-0.197006	0.509363	-0.023708	0.539121	-0.0927499	0.0906396
cg17037355	GALA II	618	-0.000179314	0.985922	0.10206	0.278426	-0.198484	0.02708	0.133324	0.335559	0.0346855	0.700752	-0.132327	0.154784	-0.0560362	0.648403	0.10529	0.786913	0.126143	0.237543	-0.0799275	0.462643
cg09528449	GALA II	618	-0.00595427	0.0904646	0.0590449	0.257962	0.000882335	0.950279	0.0338405	0.670054	-0.0951182	0.0746306	0.00569544	0.974147	-0.0684192	0.307407	-0.239871	0.373202	0.00406308	0.911021	0.155534	0.0117259
cg15582657	GALA II	618	-0.00446545	0.0946456	0.0342095	0.598458	0.0130432	0.586662	-0.0890986	0.288149	0.0402269	0.561949	-0.0507904	0.366982	-0.0203812	0.872236	-0.0882349	0.700949	0.0368426	0.540657	-0.0432238	0.50634
cg05877727	GALA II	618	-0.00254435	0.134342	0.0163883	0.5818	0.0220362	0.388701	-0.0711255	0.10281	-0.0113596	0.699095	0.0154147	0.588096	0.0512065	0.181541	-0.00357557	0.96156	0.0193575	0.540204	-0.0803866	0.021423
cg05836765	GALA II	618	-0.00425678	0.254323	0.0210613	0.852115	-0.0581448	0.77568	0.00170693	0.894035	-0.119324	0.146657	-0.0432719	0.537205	0.31302	0.00481597	0.46257	0.333671	-0.0491639	0.552837	-0.0701345	0.498047
cg12303909	GALA II	618	-0.00299591	0.0483713	-0.018697	0.440003	-0.0111804	0.607975	-0.0251893	0.466207	0.0203769	0.404003	-0.028248	0.230327	0.054902	0.0825694	0.0590227	0.598859	0.0125512	0.622848	-0.0281378	0.319849
cg08708644	GALA II	618	-0.00440961	0.00720881	0.0087233	0.70182	0.0443808	0.0661174	0.0181587	0.638875	-0.0142391	0.582159	-0.00940872	0.70641	0.0209664	0.555174	0.01034	0.876677	-0.0327238	0.190806	-0.0392119	0.165032
cg00460800	GALA II	618	-0.00224252	0.0421466	0.0492864	0.00992559	0.00913793	0.580008	0.0159371	0.534873	-0.000493018	0.987928	-0.000408204	0.990764	-0.0492241	0.0512179	-0.0822827	0.344998	-0.00342341	0.831142	0.0194118	0.356916
cg15948324	GALA II	618	-0.00780975	0.399443	0.134372	0.389953	-0.229004	0.135549	-0.485224	0.0357062	-0.244797	0.0988182	0.0751183	0.633293	0.0986923	0.609327	1.15117	0.128256	0.30668	0.0647202	-0.00938889	0.958582
cg24346519	GALA II	618	-0.0029913	0.367966	-0.0705688	0.0398244	-0.00731732	0.587882	-0.0755753	0.097708	-0.00140979	0.954547	-0.00638746	0.783971	0.0671107	0.177774	0.130416	0.342136	0.0359351	0.273164	-0.0506239	0.196461
cg24654266	GALA II	618	-0.0310041	0.00146485	-0.364387	0.0260026	0.212952	0.146151	0.355964	0.11719	-0.0463139	0.730629	-0.311241	0.0389051	0.510939	0.0161266	0.984713	0.23206	-0.273851	0.135158	0.0956569	0.587623
cg27215832	GALA II	618	-0.00378251	0.132732	-0.00415755	0.957804	0.0429812	0.243926	-0.0274489	0.359768	-0.0294065	0.326736	-0.0124102	0.745569	-0.00245832	0.958251	0.101839	0.339511	0.0119285	0.651312	-0.0853151	0.0255873
cg03576469	GALA II	618	-0.00728734	0.0431306	0.113806	0.0645943	0.0317964	0.530731	-0.0944675	0.302324	0.00367067	0.985834	0.179149	0.00349801	0.00312342	0.939562	-0.260216	0.330499	0.0197497	0.754335	-0.211517	0.00503355
cg08890611	GALA II	618	-0.000560224	0.739292	0.000818389	0.778883	-0.029966	0.0771208	0.0359463	0.398605	0.0767042	0.00309414	0.0148238	0.566668	-0.0402428	0.151025	-0.168928	0.172891	-0.00409632	0.991461	0.0185158	0.508827
cg12736003	GALA II	618	-0.00283645	0.0411115	0.0257304	0.234494	0.0490973	0.0228684	-0.0219338	0.46379	-0.0380949	0.0950352	0.0184575	0.39985	-0.00773881	0.755237	-0.0626605	0.547871	-0.011802	0.663149	0.0054836	0.875221
cg07054208	GALA II	618	-0.0173673	0.0916892	0.108422	0.496581	0.114206	0.448388	-0.310139	0.174321	-0.0129568	0.932337	0.28652	0.065142	0.125291	0.578704	0.108806	0.852806	-0.265575	0.11426	-0.0420909	0.820694
cg19916543	GALA II	618	-0.00153188	0.525695	-0.0208247	0.0772105	-0.0270628	0.151627	-0.0519063	0.181073	0.0274104	0.27505	-0.0091155	0.691095	0.00903498	0.876167	0.079237	0.251166	-0.00520043	0.82513	0.00453152	0.875596
cg00141783	GALA II	618	-0.00244674	0.204198	0.0218839	0.426239	0.0108116	0.825272	-0.0383579	0.362293	-0.017118	0.618841	-0.0169156	0.519598	0.0126139	0.763583	-0.0689326	0.674871	-0.00037014	0.945839	0.0158028	0.677949
cg19138011	GALA II	618	-0.0053708	0.00476987	-0.025304	0.213471	0.0316165	0.40894	0.0381482	0.384307	-0.0199644	0.579507	0.0299675	0.293475	0.0169254	0.642032	-0.189378	0.288101	-0.0256897	0.413747	-0.0188347	0.574531
cg20439101	GALA II	618	-0.00204728	0.101732	-0.0129545	0.497985	0.0234775	0.237501	0.101852	0.000172732	-0.00852849	0.700185	-0.00766979	0.712099	-0.00794098	0.696187	-0.288014	0.00190421	-0.0546375	0.00516266	0.0483699	0.038271
cg07035137	GALA II	618	-0.00401945	0.453891	0.216184	0.0280166	-0.0139697	0.919935	0.0604079	0.661367	-0.200688	0.0362378	-0.00273928	0.991863	-0.210416	0.109683	-0.24447	0.544006	0.213397	0.0374073	-0.00723715	0.968195
cg00840694	GALA II	618	-0.0134579	0.0306617	-0.074756	0.452297	-0.0316769	0.736857	0.111165	0.443141	0.025055	0.815658	0.0518512	0.577619	-0.148289	0.247644	-0.209733	0.659595	0.063508	0.5544	0.05847	0.609188
cg14254918	GALA II	618	0.000249252	0.805522	0.0117138	0.574005	-0.0201603	0.263939	-0.00426204	0.867171	0.0356879	0.0810463	0.00436903	0.817167	-0.000979319	0.989274	-0.0453312	0.624187	-0.0322785	0.153111	-0.00892194	0.725954
cg23051299	GALA II	618	-0.00126476	0.363348	0.112212	0.126526	0.0158729	0.621059	0.155427	0.22204	-0.111548	0.185221	-0.150623	0.0862519	-0.183367	0.219444	-0.348827	0.326577	0.0984027	0.262228	0.023075	0.880902
cg14716501	GALA II	618	-0.00330937	0.363206	0.0644876	0.13516	-0.0357466	0.287924	-0.038904	0.455921	0.108776	0.048115	-0.0346574	0.445675	-0.0743134	0.243562	-0.444462	0.0800834	0.0116807	0.681575	-0.00377991	0.933028
cg20602359	GALA II	618	-0.000215536	0.866843	0.0338298	0.674127	0.00402639	0.928038	-0.0890287	0.441609	-0.0646496	0.450888	-0.0324033	0.669105	-0.134397	0.210121	0.254747	0.526976	-0.0169204	0.821379	0.158499	0.0788225
cg17619348	GALA II	618	0.0056355	0.00192057	-0.00785681	0.814926	0.000502859	0.994339	0.0566832	0.24492	-0.0363809	0.265	-0.0417391	0.193872	-0.0462425	0.266888	0.151296	0.302132	-0.0138347	0.681318	0.021343	0.551859
cg15879907	GALA II	618	0.000774511	0.789836	-0.0945487	0.0377067	0.00746683	0.839618	-0.0587236	0.364108	0.00951267	0.833711	0.0395857	0.351175	0.0963135	0.0910501	0.174265	0.395317	0.0306106	0.485251	-0.0173455	0.726925
cg12736613	GALA II	618	-0.00215959	0.893167	0.190884	1.50827e-05	0.0085248	0.707911	0.0694331	0.25997	-0.0613018	0.171961	-0.0958613	0.00585605	0.0187514	0.940608	0.204291	0.097388	0.0386006	0.30917	-0.0133179	0.744195
cg01828742	GALA II	618	0.0160089	0.173881	0.190594	0.29067	0.234991	0.169951	-0.268439	0.298827	-0.385815	0.0314896	-0.0491505	0.781673	0.0298837	0.893327	0.6006	0.489495	0.121581	0.519855	-0.202529	0.342336
cg18182820	GALA II	618	-0.00277141	0.455871	0.0789319	0.229686	0.00930019	0.974287	0.094276	0.0199465	0.0119959	0.602887	-0.0216538	0.461605	-0.0159373	0.480145	-0.203414	0.259241	-0.0246184	0.299625	0.0418974	0.207895
cg04666848	GALA II	618	-0.000907151	0.625276	0.071439	0.0314343	0.00464165	0.903187	0.00665235	0.839413	-0.0309228	0.183972	-0.0368921	0.0952849	0.0299175	0.336673	0.0463802	0.429762	0.0254765	0.312274	0.0218525	0.414242
cg27137368	GALA II	618	0.00150425	0.213533	-0.0198906	0.361941	0.00080998	0.980794	-0.0357363	0.247701	0.00533561	0.822656	0.00473202	0.827459	0.0594471	0.0278528	0.101461	0.299195	-0.0133574	0.557191	-0.00879106	0.720555
cg07066019	GALA II	618	0.00357427	0.29168	0.0186449	0.822566	0.0569199	0.378977	-0.043684	0.567592	-0.0524388	0.442467	-0.00973941	0.888807	0.0206645	0.766013	0.0187524	0.888537	-0.00854225	0.856372	-0.0192209	0.79394
cg20818756	GALA II	618	-0.00227891	0.898153	0.138454	0.032173	0.0127087	0.80707	0.113564	0.0453244	0.0383126	0.300653	-0.0318693	0.360451	-0.00791465	0.555113	-0.174734	0.686118	-0.0586622	0.141788	0.0164222	0.647812
cg12749467	GALA II	618	1.94043e-05	0.887168	-0.0726243	0.52188	-0.057481	0.540803	-0.00789183	0.918348	0.273382	0.0170993	0.230586	0.0277472	-0.0232744	0.847952	-0.907025	0.0964226	0.0415624	0.725543	-0.077911	0.561848
cg09612920	GALA II	618	-0.0022621	0.464651	0.0604893	0.391063	-0.0185278	0.189984	-0.0114275	0.784778	-0.00611023	0.804778	-0.0168019	0.4505	0.0158032	0.822957	0.108542	0.109018	0.0409395	0.109469	0.0164075	0.427452
cg21919719	GALA II	618	0.00255996	0.78832	0.07792	0.5333	-0.120364	0.354135	0.406944	0.0248916	-0.0259773	0.832348	-0.170425	0.157381	0.354951	0.0378815	-0.560871	0.340232	0.0718566	0.591846	-0.011836	0.934561
cg17883142	GALA II	618	-0.00283916	0.171522	0.0769265	2.63029e-05	0.0262844	0.263556	0.017272	0.855301	-0.0334639	0.0266848	-0.0165408	0.475921	-0.00197869	0.7416	0.0252082	0.45003	0.0429361	0.0221422	-0.0200735	0.379149
cg18254848	GALA II	618	-0.0021174	0.58849	0.087317	0.000737169	-0.000630125	0.62067	0.0304919	0.452011	-0.0355103	0.28547	-0.0360471	0.138595	0.0112957	0.790714	0.0938765	0.484863	0.0357256	0.2094	-0.00292451	0.838754
cg20576328	GALA II	618	0.00361043	0.460156	-0.0276852	0.716882	-0.00925024	0.889823	-0.0388681	0.745589	-0.0480002	0.571801	-0.00697783	0.930954	-0.01923	0.844033	0.014136	0.962397	0.0679379	0.433056	0.136458	0.155323
cg26724455	GALA II	618	-0.00583783	0.0356936	0.210867	0.000465096	0.0177978	0.756385	0.036493	0.346748	-0.0320623	0.235431	-0.0405542	0.15502	0.0621699	0.213763	-0.118461	0.796281	0.00874855	0.791789	0.0246785	0.452331
cg24710309	GALA II	618	0.021764	0.0214514	-0.0382175	0.825935	-0.174318	0.191601	-0.00850588	0.931015	-0.121408	0.471654	-0.225795	0.131875	-0.0373063	0.77738	0.702509	0.309024	0.151453	0.356469	0.201662	0.277407
cg10051213	GALA II	618	-0.00444619	0.057812	0.123112	0.00239467	0.0165274	0.675446	0.100036	0.00167315	-0.0115389	0.665017	-0.0432057	0.0283489	0.03684	0.382885	-0.253653	0.029119	0.00622662	0.843047	0.0138269	0.643177
cg17256681	GALA II	618	-0.00229449	0.157153	0.0766923	0.377584	0.00251531	0.979769	-0.00629001	0.950733	-0.0136807	0.36899	-0.00569962	0.619951	-0.0287631	0.237265	0.0246039	0.364388	0.0322981	0.141666	0.0144653	0.50177
cg14184646	GALA II	618	-0.000499416	0.537292	0.12169	1.81518e-05	-0.0189444	0.216987	0.0160267	0.567796	-0.020772	0.438637	-0.0226858	0.232612	-0.0578642	0.0356613	-0.0572523	0.559994	0.0498504	0.049082	0.0389129	0.155044
cg13344855	GALA II	618	0.000211443	0.90117	-0.0492827	0.0205283	0.0503687	0.00660164	-0.0157409	0.642709	-0.000287812	0.923611	-0.00543289	0.878269	0.0131049	0.568316	0.0471788	0.731377	-0.0420919	0.0533952	0.0297302	0.229085
cg01901579	GALA II	618	-0.00251616	0.975278	0.221691	1.20931e-06	0.0181185	0.926356	0.0280097	0.611237	-0.0223991	0.658302	-0.0151023	0.650574	0.00301738	0.870995	-0.0692749	0.811923	-0.0275211	0.380888	-0.0140096	0.752544
cg02222982	GALA II	618	0.00204983	0.513753	-0.0365964	0.626965	0.0500834	0.593309	0.15788	0.154566	-0.0067261	0.974374	-0.0346524	0.607443	-0.0509058	0.552193	0.137706	0.616796	0.0703715	0.368679	-0.147149	0.086735
cg11841710	GALA II	618	0.000835383	0.194804	0.120985	6.71708e-07	-0.00568933	0.482517	-0.012112	0.631684	-0.0400492	0.164579	-0.02225	0.311432	-0.0279541	0.37336	0.174002	0.183265	0.0410668	0.108705	-0.0220855	0.427698
cg14769121	GALA II	618	-0.00479804	0.456244	0.147764	0.00805178	0.0379004	0.538254	0.00154668	0.969252	-0.0161068	0.77752	-0.0265564	0.533996	-0.0477947	0.0876882	0.119549	0.191668	-0.00283557	0.62292	0.00604026	0.784693
cg19689370	GALA II	618	0.0026935	0.0611551	-0.00809746	0.668132	0.00902658	0.611538	-0.000479294	0.964235	0.0112862	0.618054	0.0113436	0.630584	-0.0691997	0.0137804	0.0116432	0.918495	-0.00130291	0.947493	0.00879195	0.71626
cg26396815	GALA II	618	-0.00128819	0.69669	0.137439	0.0215056	-0.0314312	0.1032	0.0229511	0.394004	0.0222972	0.420788	-0.021084	0.291455	0.0067678	0.934312	-0.0810069	0.944925	0.0178342	0.483841	0.00664052	0.733107
cg22717723	GALA II	618	-0.00276233	0.31037	0.126515	0.009798	-0.000761818	0.781541	-0.00988168	0.86905	0.00266369	0.913434	-0.00120962	0.905954	0.00990775	0.925323	0.0248983	0.507632	-0.00331463	0.63283	0.0210338	0.436586
cg08118241	GALA II	618	0.00773384	0.0945567	-0.0698856	0.364099	0.00325502	0.988278	-0.17585	0.122945	0.0600329	0.453954	0.0674745	0.386476	0.147209	0.176479	0.542871	0.125253	-0.0739161	0.377571	-0.177952	0.0542301
cg01532010	GALA II	618	0.00335949	0.391973	-0.00572504	0.944963	0.0870187	0.0871683	0.0648599	0.417981	-0.0885693	0.114287	-0.00765394	0.915625	0.0232739	0.719541	-0.389162	0.124201	0.0346004	0.570943	-0.07736	0.234539
cg21370522	GALA II	618	0.00886412	0.018825	0.013012	0.82201	-0.00730659	0.928479	-0.0329505	0.745571	0.0214079	0.670193	0.128431	0.018399	0.0288034	0.699541	-0.0359494	0.834897	-0.0827686	0.159956	-0.0138785	0.851724
cg18721739	GALA II	618	0.000857645	0.296925	0.0837654	0.00485457	-0.0505661	0.0248171	0.0452613	0.309768	0.0184301	0.409276	-0.0448451	0.0926003	-0.0140938	0.618337	-0.0550009	0.780573	0.0837415	0.0056629	-0.0452446	0.162277
cg10888630	GALA II	618	-0.00170508	0.34897	0.0722924	0.15965	-0.0331274	0.0625538	0.00194898	0.816484	0.0107817	0.564573	-0.0083354	0.650054	0.0420775	0.188449	0.0528575	0.301089	0.0407778	0.0988707	-0.00403567	0.856984
cg12758082	GALA II	618	0.0052807	0.0270132	-0.0619314	0.141718	-0.0272924	0.393611	-0.0490179	0.413434	0.0340654	0.427535	0.0200546	0.666936	-0.0351105	0.475335	0.153173	0.371481	0.0612317	0.177026	-0.0128167	0.805731
cg21786775	GALA II	618	0.00417899	0.315084	-0.0108707	0.835091	-0.1069	0.104086	-0.211111	0.0407144	0.0294129	0.656118	0.0641049	0.356497	0.0721691	0.442382	0.50327	0.115664	0.135086	0.0872217	0.0948515	0.288367
cg17030380	GALA II	618	-0.00113758	0.661233	0.0993618	2.18508e-06	-0.0108885	0.418627	0.0189965	0.606456	-0.00637093	0.96489	0.00464684	0.664235	0.00738653	0.882518	-0.0949679	0.381464	0.00119355	0.89313	0.0169613	0.549844
cg11432630	GALA II	618	0.00828724	0.00523685	-0.00659398	0.838362	-0.0361621	0.476888	0.0804743	0.118115	0.0692861	0.0734535	0.016242	0.680867	-0.10682	0.0570282	0.066202	0.958973	-0.000253871	0.932926	-0.0320486	0.45382
cg05069228	GALA II	618	0.00237047	0.142442	0.012885	0.595145	0.00499179	0.85886	0.00493017	0.918758	-0.00312094	0.897916	0.0305093	0.235383	0.0324153	0.389606	-0.0909977	0.492701	-0.0294723	0.291012	-0.0155279	0.63996
cg10814005	GALA II	618	0.00182718	0.312727	-0.0416869	0.183367	-0.0254783	0.389596	-0.0408399	0.348006	0.0697443	0.0363752	0.0321786	0.277803	5.58092e-07	0.99914	0.0634384	0.651618	-0.02736	0.40559	-0.0110935	0.773074
cg12450789	GALA II	618	-0.00330359	0.182263	0.145161	0.0298641	-0.00272179	0.813886	0.0590761	0.165941	-0.00397186	0.922836	-0.0448154	0.155023	0.0477036	0.336323	-0.150582	0.617406	0.0138706	0.759971	0.0443833	0.239362
cg15075897	GALA II	618	-0.000793715	0.961566	0.118055	0.00155022	-0.00365893	0.79766	-0.0580095	0.0552945	0.00201063	0.73609	0.0197877	0.374763	0.025976	0.499555	-0.0132282	0.681764	0.000299705	0.94256	0.0280606	0.227371
cg12916632	GALA II	618	-0.000919497	0.537875	0.217769	6.09772e-07	0.0256111	0.785274	0.0632045	0.210813	-0.0649462	0.0757694	-0.0964068	0.00235784	0.0244665	0.949517	0.0994696	0.252158	-0.00922499	0.869478	0.00878609	0.829905
cg10294853	GALA II	618	0.000950236	0.554636	-0.0195511	0.505115	0.0238478	0.407158	-0.0391737	0.348314	0.00242512	0.917751	0.0145327	0.608867	-0.0103823	0.747084	0.149493	0.264196	-0.0394461	0.201715	0.0305233	0.393986
cg09322655	GALA II	618	0.0076628	0.0131778	-0.0225723	0.586603	-0.0319426	0.52379	-0.122796	0.0839801	-0.0113795	0.783232	-0.0308155	0.503608	0.010624	0.851551	0.44923	0.0470241	0.0401827	0.441517	0.0221716	0.69951
cg09383389	GALA II	618	0.00297075	0.254165	-7.30545e-05	0.979647	-0.0737926	0.0799577	-0.116969	0.0597663	0.119669	0.0104609	0.0237086	0.587004	0.0506961	0.34476	0.339869	0.083725	0.069797	0.125445	-0.0613526	0.254307
cg22775585	GALA II	618	-0.000856677	0.680627	0.0757543	0.159976	-0.0202881	0.159299	-0.0237719	0.34882	-0.000213777	0.911404	0.0060611	0.80747	0.0314199	0.237497	0.0964825	0.0444272	0.0257251	0.15872	-0.0184669	0.413378
cg08348441	GALA II	618	-0.00130732	0.891167	0.11824	2.66059e-10	0.024587	0.481212	-0.0298214	0.147509	-0.0323126	0.0690694	0.00108002	0.803919	0.0180691	0.482941	-0.0257835	0.917719	-0.0135583	0.36499	0.0087739	0.593054
cg02237172	GALA II	618	0.00575239	0.050595	0.0530767	0.289915	0.0316729	0.516136	-0.018	0.749547	-0.0174181	0.655822	0.0149541	0.761405	-0.0628487	0.344146	-0.282485	0.296792	-0.00105695	0.987561	-0.00988809	0.888641
cg11237948	GALA II	618	0.00902794	0.156568	-0.125049	0.215423	-0.0344932	0.709981	-0.0301535	0.832117	0.114362	0.262272	0.0668162	0.486977	-0.0798381	0.543344	0.365043	0.440328	0.118893	0.292764	-0.175306	0.142186
cg07420274	GALA II	618	-0.00204339	0.779563	-0.144611	0.289024	-0.1988	0.106696	-0.306225	0.0863469	0.0335324	0.803355	0.258488	0.0347032	0.0109616	0.93446	0.803023	0.167256	0.452155	0.00107471	0.0178246	0.915304
cg27508506	GALA II	618	-0.000554738	0.95936	0.148544	5.42466e-10	-0.00151815	0.507274	-0.0378327	0.153989	-0.017613	0.411875	-0.0109491	0.594941	0.025884	0.343992	0.0854631	0.166226	0.00674507	0.633317	-0.00947764	0.707016
cg04148640	GALA II	618	-0.00215391	0.509669	0.128065	0.0431311	0.0217471	0.515229	0.0032373	0.894566	-0.024517	0.238326	-0.00947055	0.610728	0.0195068	0.77481	0.0461646	0.234517	-0.000555285	0.905413	0.00602526	0.819192
cg19745810	GALA II	618	-0.00151942	0.847913	0.153367	0.000781978	0.0135066	0.767198	-0.020409	0.522782	-0.0433995	0.0183567	-0.045751	0.0495618	0.0483047	0.183117	0.111247	0.0684296	0.00763799	0.725154	0.00164647	0.800075
cg00364907	GALA II	618	0.0054376	0.158586	0.0323428	0.611109	-0.00796576	0.854119	0.0820863	0.386225	0.0262779	0.675306	0.113745	0.078252	-0.0191986	0.813522	-0.37111	0.233941	0.0563814	0.391807	-0.10725	0.157448
cg03159127	GALA II	618	0.00518554	0.103444	-0.104637	0.0614453	-0.0423946	0.383963	-0.0490031	0.524022	0.0460179	0.452651	0.00981985	0.848119	0.0710484	0.321486	0.419149	0.106225	0.0874662	0.132605	-0.0801703	0.214162
cg14452299	GALA II	618	0.00400399	0.12969	-0.0327384	0.455479	0.00865281	0.874794	0.0126768	0.86537	0.0509379	0.280474	0.0280479	0.502571	0.0413617	0.479287	-0.205842	0.367609	-0.0776305	0.103788	0.0254875	0.653081
cg10198198	GALA II	618	0.00146794	0.520573	-0.0596046	0.0825784	-0.0273497	0.425262	-0.0309528	0.564764	-0.00529696	0.8887	0.0195329	0.562411	0.050606	0.258349	0.245326	0.149333	0.0582489	0.113283	-0.010237	0.809203
cg14617280	GALA II	618	-0.00225621	0.470206	0.176501	5.53668e-05	0.0172226	0.794163	0.0017333	0.952333	-0.0191773	0.452223	0.0128909	0.656269	0.0338367	0.432578	-0.0952851	0.806856	-0.0187428	0.488252	-0.00585937	0.946834
cg20263733	GALA II	618	-0.0019689	0.633087	0.152678	1.20332e-08	0.0379397	0.443268	0.0059112	0.94636	-0.0319261	0.370981	0.00545689	0.647419	0.0215801	0.622986	-0.102907	0.596606	-0.0121466	0.666893	-0.0272204	0.365118
cg18399629	GALA II	618	-0.00268019	0.486318	0.149921	9.38645e-05	0.0125537	0.71513	0.016251	0.606403	-0.0133908	0.307495	-0.0100343	0.59709	0.0135482	0.908225	-0.0945408	0.781066	0.00361098	0.937059	0.00931609	0.609191
cg05156120	GALA II	618	0.00996987	0.0906841	-0.0353925	0.70664	0.19187	0.0458427	-0.0179698	0.895675	-0.0469666	0.636187	0.0339265	0.72244	-0.231065	0.0617459	-0.0924328	0.854534	-0.0780513	0.439424	-0.0794729	0.475166
cg15452204	GALA II	618	0.0190819	0.00790748	-0.0366551	0.729359	0.0677731	0.535216	-0.301945	0.0633935	-0.0901715	0.428642	0.0959213	0.377128	-0.272398	0.0652731	0.400826	0.437615	0.0819887	0.488347	0.128896	0.351754
cg22221575	GALA II	618	-0.00238917	0.658894	0.108411	0.0433814	-0.0519318	0.111397	-0.00788858	0.841937	-0.0477613	0.17678	-0.01649	0.651035	0.0383026	0.549267	0.0328049	0.614016	0.0916858	0.0275991	0.0960775	0.0335578
cg19854901	GALA II	618	0.0213572	0.0315627	-0.0329122	0.807586	-0.121487	0.405996	-0.297184	0.199701	0.0674611	0.662283	-0.100846	0.532962	0.128736	0.545242	1.02009	0.161549	0.10814	0.548848	-0.0663359	0.718273
cg25532677	SAGE II	429	-0.00381108	0.172368	0.0208744	0.452333	0.0166012	0.479778	-0.0451056	0.288711	-0.0475061	0.0646967	0.0279969	0.268049	0.0694636	0.0281414	-0.0902805	0.509942	0.00966057	0.570018	-0.00333124	0.861257
cg17059181	SAGE II	429	0.0021647	0.222979	0.0649001	0.109802	-0.0159426	0.502538	0.00151342	0.846404	-0.0238779	0.222778	-0.00829572	0.727603	0.0424868	0.103162	0.0312547	0.723069	-0.012896	0.406973	-0.00470701	0.783401
cg24718015	SAGE II	429	-0.00324502	0.727961	0.07814	0.629872	0.00255033	0.980121	0.0649044	0.707625	-0.189262	0.0614154	0.0631426	0.514289	0.192991	0.142674	-0.692163	0.166577	-0.0494887	0.455945	0.0675106	0.554326
cg22158248	SAGE II	429	0.00456832	0.280618	0.0527402	0.497875	-0.0148653	0.766734	-0.0464801	0.580404	-0.000941377	0.861905	0.00156818	0.978455	0.022158	0.72288	0.23951	0.368321	-0.0603897	0.125273	-0.0646792	0.315195
cg24005645	SAGE II	429	-0.0358084	0.10314	0.921268	0.00339929	-0.0400043	0.773858	0.162012	0.726633	-0.317605	0.104297	0.479114	0.0125979	-0.251613	0.320857	-0.234059	0.823358	0.239592	0.117261	-0.443322	0.0576228
cg24652919	SAGE II	429	-0.0077635	0.0330371	-0.131325	0.0313862	-0.00927694	0.620263	-0.0138132	0.703366	0.0736609	0.0418774	0.0115191	0.685765	-0.015836	0.687061	-0.0324854	0.776506	-0.0130204	0.409499	0.0246528	0.513478
cg26666090	SAGE II	429	-0.00143814	0.606409	0.0190434	0.664182	-0.00284361	0.923956	0.0919666	0.0667092	-0.0239017	0.392927	-0.00857031	0.779924	0.00512479	0.780788	-0.192848	0.156374	0.00162947	0.994236	-0.0181273	0.505218
cg03116238	SAGE II	429	0.00273059	0.451741	0.00137379	0.779348	0.028431	0.168178	0.0355546	0.381021	-0.058925	0.0849073	0.00148236	0.945105	-0.0102912	0.638378	-0.210316	0.0952064	-0.000572622	0.951881	0.0357483	0.199633
cg26925253	SAGE II	429	0.00300037	0.40029	0.0248873	0.645982	0.0042018	0.933014	0.211508	0.00667602	-0.0314087	0.468812	0.0216479	0.580467	-0.082244	0.130168	-0.379852	0.0744466	-0.00946084	0.706976	-0.0824534	0.0722019
cg19618279	SAGE II	429	-0.0114612	0.0338223	-0.106564	0.409533	-0.0039502	0.992267	-0.0220164	0.593453	0.0857687	0.245515	-0.092688	0.0252236	0.046631	0.236134	0.00356422	0.966574	-0.052756	0.0393107	0.0357608	0.522743
cg17037355	SAGE II	429	0.00849808	0.401825	0.337961	0.0387743	0.00155842	0.949494	-0.155671	0.362673	0.0446427	0.614898	0.146677	0.0965621	-0.186409	0.144233	-0.413961	0.362022	-0.0220138	0.749072	-0.0183247	0.885376
cg09528449	SAGE II	429	-0.00351479	0.747179	0.0857975	0.339214	0.04905	0.336607	0.0233711	0.903449	-0.0248819	0.609011	0.0824778	0.203567	-0.0823054	0.335519	-0.0804548	0.831735	-0.0106996	0.729547	-0.105068	0.109183
cg15582657	SAGE II	429	-0.00148848	0.783595	0.129797	0.171225	0.0139242	0.745581	0.025166	0.795812	-0.0854706	0.163965	0.0820041	0.163386	0.0311905	0.658721	-0.105023	0.703173	-0.0265469	0.463213	-0.0608522	0.330563
cg05877727	SAGE II	429	0.000798412	0.639082	-0.00448437	0.997087	-0.00350496	0.840125	-0.0118571	0.760733	-0.0113594	0.612652	-0.0342745	0.176816	0.0170291	0.55024	-0.12387	0.347453	0.00100916	0.981197	-0.00295966	0.874313
cg05836765	SAGE II	429	-0.0128161	0.197373	-0.244318	0.123236	0.129461	0.0414053	0.0773253	0.65792	-0.147491	0.0841028	-0.171813	0.0410715	0.123814	0.211608	-0.366223	0.363561	0.0161418	0.812525	0.00417827	0.997298
cg12303909	SAGE II	429	-0.00380034	0.38152	-0.0238316	0.726844	0.00299952	0.906994	-0.0382056	0.170495	-0.0133784	0.302046	0.0351414	0.101166	0.0165303	0.346027	-0.0235947	0.988176	-0.00656641	0.461303	-0.00348889	0.760052
cg08708644	SAGE II	429	0.000635504	0.816966	0.0622964	0.178391	-0.052847	0.00714791	-0.0761107	0.102733	0.040771	0.1554	-0.0144709	0.562902	-0.00183354	0.933423	0.106181	0.400915	0.0152518	0.371109	0.0188217	0.462684
cg00460800	SAGE II	429	-0.00204013	0.251769	0.0140474	0.537049	0.0116753	0.327613	0.0216287	0.480789	-0.00679223	0.651607	-0.00364645	0.806228	-0.0574577	0.00434912	-0.0473796	0.569098	-0.00481618	0.619913	0.0247176	0.177779
cg15948324	SAGE II	429	-0.0238327	0.0966502	-0.0752202	0.749908	0.273329	0.0231964	-0.0389579	0.867782	-0.0737144	0.669079	-0.122931	0.432943	-0.0475417	0.787522	-1.33075	0.0799649	-0.0444132	0.678121	0.0189062	0.861428
cg24346519	SAGE II	429	-0.00292839	0.55949	-0.0414741	0.570825	-0.00322318	0.877203	0.0637083	0.357571	-0.0124107	0.562091	-0.0532473	0.110115	-0.0126852	0.848307	0.344091	0.0277795	-0.025616	0.206578	0.0177791	0.644612
cg24654266	SAGE II	429	-0.00313289	0.755683	0.593646	0.0253183	-0.165168	0.13318	-0.197109	0.488583	-0.155487	0.390014	0.138794	0.363617	-0.234582	0.202242	-0.164305	0.808623	0.1905	0.0505313	0.155148	0.30561
cg27215832	SAGE II	429	-0.00908409	0.0417023	-0.0522569	0.711181	-0.0153543	0.560027	-0.0282793	0.492273	0.0355186	0.64428	0.0146328	0.682852	-0.0414433	0.375087	0.0771879	0.573901	0.023711	0.389403	0.00972887	0.89032
cg03576469	SAGE II	429	-0.00296087	0.309346	0.0804685	0.48782	0.0367599	0.330931	0.10882	0.192695	-0.0961009	0.167428	-0.0239634	0.627434	0.011818	0.911087	-0.366392	0.122473	-0.0296204	0.428617	0.0363249	0.427393
cg08890611	SAGE II	429	0.00242706	0.242561	0.032868	0.380566	0.0192912	0.348309	0.012403	0.82056	-0.0115032	0.649557	-0.0152088	0.583663	0.0363214	0.255829	-0.246209	0.0572525	-0.0193552	0.22609	-0.0659486	0.0178374
cg12736003	SAGE II	429	-0.00379734	0.098649	-0.021683	0.675919	0.0182769	0.346404	0.0352518	0.446102	0.00999201	0.771867	0.0126967	0.562165	0.0330548	0.233841	-0.179235	0.120158	0.000379696	0.995703	-0.0391174	0.133418
cg07054208	SAGE II	429	0.00317076	0.886473	0.0856754	0.761907	-0.27888	0.0117635	-0.0529159	0.8834	0.206034	0.183997	-0.298468	0.0612863	0.308509	0.121973	0.447304	0.552513	0.105879	0.265368	-0.0356426	0.874463
cg19916543	SAGE II	429	-3.51407e-05	0.459821	0.00664219	0.397001	0.00890134	0.71955	0.00872551	0.954583	-0.0318086	0.10103	-0.0905752	0.00169155	-0.0483267	0.288419	0.37482	0.00613903	-0.0123728	0.358653	0.00273141	0.978537
cg00141783	SAGE II	429	-0.00466396	0.0622148	-0.0714228	0.122755	-0.00257656	0.889838	0.0442545	0.380956	-0.0249564	0.49216	0.0296513	0.345478	-0.0270216	0.467258	0.213084	0.143946	0.00638128	0.724503	-0.0200973	0.532605
cg19138011	SAGE II	429	-0.00158377	0.932065	-0.0669522	0.269938	0.00631853	0.799505	-0.0327938	0.371248	0.0112247	0.949705	-0.0357327	0.239495	0.0256876	0.305456	0.102077	0.468929	0.00430882	0.980818	-0.0248475	0.390651
cg20439101	SAGE II	429	0.00681605	0.0142597	0.0767879	0.145421	-0.0334301	0.167424	-0.00925396	0.941399	-0.00695696	0.858079	-0.0264236	0.296362	0.020714	0.586313	0.255632	0.0590148	-0.0218382	0.211461	-0.049371	0.086025
cg07035137	SAGE II	429	0.00467762	0.587406	0.284467	0.0596495	-0.083261	0.169507	-0.0524375	0.739109	0.0521971	0.531062	0.000252727	0.989657	0.0983178	0.419502	0.20016	0.616092	-0.0104883	0.88071	-0.0804365	0.400487
cg00840694	SAGE II	429	-0.0109155	0.129419	-0.188537	0.178953	0.00491269	0.935358	-0.00590321	0.986424	0.106009	0.256257	0.0508372	0.629531	0.0339246	0.826254	0.349882	0.440741	0.0178167	0.68486	-0.0739343	0.509094
cg14254918	SAGE II	429	0.00116949	0.585936	-0.0452277	0.148479	0.0114304	0.46762	0.00364696	0.874763	-0.0100689	0.709821	-0.00683851	0.701638	-0.00574461	0.815131	-0.0317481	0.805686	0.00607695	0.627913	0.0112782	0.627279
cg23051299	SAGE II	429	-0.00352614	0.492593	0.0994037	0.729249	-0.00400764	0.898287	-0.374993	0.0355792	0.0412022	0.494403	0.0640224	0.48344	-0.147935	0.17116	0.10358	0.778285	0.0755766	0.171884	0.203735	0.0347801
cg14716501	SAGE II	429	-0.00660912	0.166422	0.110875	0.0343796	0.00211061	0.992943	0.0952654	0.196604	-0.0580843	0.0952716	-0.0631647	0.126312	-0.15279	0.000752216	0.261373	0.225155	0.0374897	0.124295	0.00960594	0.808267
cg20602359	SAGE II	429	0.00433961	0.55	0.200241	0.119343	-0.0522309	0.351318	0.210132	0.12358	-0.0461209	0.582208	-0.0483099	0.556485	-0.149831	0.109645	0.0549855	0.897729	0.00651828	0.884908	0.0550738	0.500783
cg17619348	SAGE II	429	0.00508879	0.126589	0.00634127	0.984735	0.0168311	0.516311	-0.0590551	0.360578	-0.0346956	0.403459	-0.0202629	0.58429	0.0438017	0.38308	0.160315	0.37476	-0.0195309	0.393542	-0.029996	0.446651
cg15879907	SAGE II	429	0.000345089	0.693191	-0.050473	0.700124	0.0605531	0.0701248	-0.0682795	0.305789	-0.0195826	0.560832	0.0439472	0.294049	0.0614085	0.207106	-0.0576253	0.819392	-0.0375169	0.171664	-0.0317042	0.489155
cg12736613	SAGE II	429	-0.00808764	0.117857	0.063285	0.199336	0.026732	0.113417	0.150068	0.103494	-0.0232834	0.104045	-0.0588938	0.133855	-0.0166305	0.691163	-0.336737	0.0731711	0.0165037	0.806408	0.0399391	0.373391
cg01828742	SAGE II	429	0.0177035	0.343798	0.391025	0.1703	-0.150234	0.152569	-0.447994	0.110016	-0.0014716	0.907436	-0.048595	0.783929	0.602326	0.000229139	0.0266179	0.954449	-0.0575477	0.633305	-0.209905	0.214008
cg18182820	SAGE II	429	-0.00481859	0.247692	0.0619218	0.00810697	0.0275945	0.0785677	0.0782843	0.139108	-0.0215059	0.104404	-0.0389883	0.0828697	0.00835351	0.424304	-0.323962	0.00275819	0.00402093	0.816967	0.0217334	0.552311
cg04666848	SAGE II	429	-0.00128622	0.832849	0.0524516	0.0472914	-0.00587501	0.771175	-0.00608915	0.733824	0.0201786	0.454489	-0.0432682	0.0200038	0.00356238	0.809925	0.00777795	0.889626	-0.00277488	0.65982	0.00320957	0.992922
cg27137368	SAGE II	429	-0.0010354	0.399976	-0.0340716	0.167212	-0.00633547	0.599273	0.0289377	0.337688	0.0355279	0.0603798	0.0345387	0.0620855	-0.0519793	0.0266052	-0.0355154	0.70032	0.0120632	0.318901	0.0153297	0.377316
cg07066019	SAGE II	429	-0.00918438	0.227346	-0.0237609	0.5934	-0.00068414	0.907281	0.0500162	0.884983	-0.0839069	0.0216485	0.0279691	0.474578	-0.0562965	0.557914	0.52662	0.0154853	0.0263271	0.562901	-0.00113468	0.821274
cg20818756	SAGE II	429	-0.0117811	0.00720712	0.112628	0.558549	0.0122816	0.119043	0.0489667	0.971168	0.0284175	0.74803	-0.0016855	0.860307	-0.0384251	0.644804	-0.161452	0.301883	0.0320483	0.355949	0.017808	0.841648
cg12749467	SAGE II	429	-0.034875	0.00052214	-0.233168	0.175827	0.138901	0.0316103	0.0186866	0.96651	-0.0951803	0.240494	0.0431719	0.630753	-0.0144887	0.909834	0.702009	0.121797	0.116438	0.0573347	-0.102302	0.223608
cg09612920	SAGE II	429	-0.00324372	0.246467	0.0342383	0.0642477	-0.0242662	0.0524816	0.0112884	0.979939	0.030723	0.192967	0.0425939	0.0155455	0.0182699	0.309293	0.0318403	0.557021	0.00325038	0.995	-0.0427892	0.0200846
cg21919719	SAGE II	429	0.0204231	0.033679	0.000394617	0.494388	-0.0505538	0.591087	-0.0513342	0.653435	-0.0997395	0.237163	-0.103274	0.279189	0.128325	0.170918	1.04056	0.0912679	0.00648579	0.763202	-0.215071	0.0679747
cg17883142	SAGE II	429	-0.00242304	0.395143	0.055026	0.00441038	-0.0129954	0.365937	0.0492795	0.174998	0.0413918	0.0942856	-0.0119393	0.436293	-0.0248819	0.582478	-0.165493	0.0204846	0.00259348	0.853012	0.0137286	0.511751
cg18254848	SAGE II	429	-0.00458992	0.127702	0.0372846	0.0157683	0.0196327	0.0922659	0.0416929	0.450208	-0.0120682	0.109064	-0.0153776	0.306926	-0.0306425	0.789675	-0.146114	0.105001	0.0138835	0.694404	0.0364455	0.149295
cg20576328	SAGE II	429	0.00276987	0.798117	-0.0211519	0.754885	-0.0646733	0.209469	-0.0655745	0.631227	0.068188	0.32131	0.142946	0.0318207	-0.184577	0.0228179	0.359146	0.319177	0.121051	0.00855231	-0.0493967	0.558303
cg26724455	SAGE II	429	-0.00512136	0.246218	0.0913203	0.00221368	-0.00221725	0.820401	0.119925	0.0117578	0.0219303	0.812802	-0.0234554	0.359182	-0.000652267	0.820595	-0.172561	0.0198339	0.000229335	0.591498	-0.0256899	0.220874
cg24710309	SAGE II	429	-0.00598014	0.263523	-0.231855	0.0741578	-0.00830165	0.942942	-0.311176	0.111561	0.119299	0.186648	0.0509964	0.600578	-0.0373234	0.653414	0.0609274	0.958595	0.0772122	0.164571	0.153802	0.120537
cg10051213	SAGE II	429	-0.00618205	0.111912	0.0890803	0.00160609	0.0220818	0.0535422	0.0656859	0.313216	-0.00616334	0.1074	0.0177517	0.318127	0.0171201	0.139949	-0.134536	0.263445	0.0100199	0.750718	-0.0607025	0.00146919
cg17256681	SAGE II	429	-0.0029411	0.469311	0.00906854	0.337945	-0.0133339	0.250947	0.0565172	0.154316	0.018312	0.90767	-0.00723963	0.814159	-0.0365449	0.185499	0.0311152	0.639343	0.0127165	0.332065	0.0205004	0.300739
cg14184646	SAGE II	429	-0.00164771	0.664261	0.0644369	0.0516417	0.0286388	0.180384	0.0618975	0.19564	-0.000507789	0.525282	-0.0269468	0.371715	-0.0384311	0.370929	-0.121266	0.446198	-0.00376832	0.557811	-0.0110452	0.282672
cg13344855	SAGE II	429	0.00222478	0.572081	-0.00326241	0.518933	-0.0137581	0.417	-0.0602378	0.195713	0.0568596	0.00754077	-0.0133073	0.564758	0.0236564	0.60517	0.188046	0.102803	-0.0197493	0.265108	-0.00890453	0.855211
cg01901579	SAGE II	429	-0.00733961	0.621199	0.13452	0.0391477	-0.00870465	0.56002	0.0235709	0.530255	0.0519268	0.932755	-0.0635478	0.0520329	-0.025764	0.438404	-0.1689	0.365757	0.022011	0.903501	0.0135605	0.876467
cg02222982	SAGE II	429	-0.00219351	0.6162	0.0349291	0.92272	-0.0396552	0.453024	-0.20212	0.163489	0.09684	0.202184	0.0664434	0.403914	0.0443917	0.61548	0.217229	0.511062	-0.00841411	0.92428	0.0321095	0.649663
cg11841710	SAGE II	429	-0.00372462	0.415625	0.115977	0.000218153	0.00772499	0.431078	0.09108	0.0845963	-0.000319822	0.216302	0.0188122	0.281348	-0.0388042	0.360388	-0.398473	0.00039734	0.00709244	0.751566	0.00686976	0.703825
cg14769121	SAGE II	429	-0.00147463	0.447902	0.0445605	0.455922	-0.0119224	0.782742	0.0250987	0.693166	0.0151141	0.433719	-0.0553822	0.0742099	-0.0136394	0.637162	0.150939	0.241704	0.00179617	0.665991	0.0399776	0.329182
cg19689370	SAGE II	429	-0.00192514	0.369266	0.00972037	0.773874	0.00902056	0.599818	0.0127953	0.726385	0.0078435	0.736489	0.0287578	0.185058	-0.00418035	0.827017	-0.078672	0.474784	0.00679082	0.634332	-0.0365673	0.134892
cg26396815	SAGE II	429	-0.00286003	0.548327	0.0511328	0.919282	0.00689402	0.217456	0.0243814	0.930964	0.00880585	0.605999	-0.0337425	0.157607	0.013866	0.145438	-0.0340835	0.668587	-0.00953163	0.28964	0.012393	0.867035
cg22717723	SAGE II	429	-0.00193458	0.662957	0.0961218	0.000810318	-0.0315879	0.0795125	0.0158142	0.906847	0.0440158	0.267446	0.0251568	0.150993	-0.0426644	0.230556	-0.00704573	0.774655	0.0136122	0.377333	-0.00668709	0.705069
cg08118241	SAGE II	429	-0.00241302	0.815855	-0.234562	0.0744495	-0.00167877	0.981561	0.0613163	0.671744	0.0556801	0.604656	-0.00551808	0.947751	0.0407509	0.583833	-0.342995	0.339552	-0.021243	0.623802	0.150706	0.0765073
cg01532010	SAGE II	429	-0.000966109	0.937538	0.128303	0.104139	-0.0167818	0.681628	0.0234956	0.852308	0.0374308	0.548428	-0.00863046	0.869283	-0.00372767	0.97871	0.00495498	0.991567	-0.0226677	0.455876	-0.0898208	0.117219
cg21370522	SAGE II	429	0.0054398	0.626669	-0.0987791	0.202708	0.0158098	0.824084	0.0405969	0.50834	-0.0757796	0.513639	0.109121	0.0598861	0.0596508	0.601418	-0.00173277	0.956177	0.0654947	0.0499326	-0.102605	0.119607
cg18721739	SAGE II	429	-0.000917732	0.762142	-0.0357037	0.210943	-0.00727861	0.951855	0.041551	0.520701	0.0230024	0.809729	-0.00191013	0.958203	-0.0215302	0.892558	-0.128105	0.312051	0.00732788	0.861186	0.0208005	0.764737
cg10888630	SAGE II	429	-0.00143924	0.879069	0.0156712	0.331419	0.00446171	0.565576	0.035774	0.516275	-0.00359424	0.38577	0.0019289	0.989952	0.00539053	0.491647	-0.141045	0.110708	0.00622188	0.819619	-0.0185271	0.218151
cg12758082	SAGE II	429	-0.00267091	0.673186	0.0396318	0.44453	0.0325682	0.291838	0.0241948	0.80257	-0.0266583	0.467945	0.00481192	0.91242	-0.0659923	0.183447	0.0240839	0.899313	0.0174093	0.574393	0.0102458	0.855415
cg21786775	SAGE II	429	-0.00623395	0.371309	-0.148322	0.201436	-0.0261853	0.627736	0.019723	0.910003	0.120782	0.123448	0.0177505	0.81912	0.0645113	0.511076	0.579134	0.134851	0.00536377	0.910665	-0.160039	0.0758321
cg17030380	SAGE II	429	-0.00485209	0.213424	0.0507577	0.213416	-0.011332	0.993105	0.0246681	0.966453	0.0124139	0.629541	-0.0113706	0.655306	-0.00268887	0.554443	0.0488414	0.78424	0.0285439	0.0768861	-0.0254389	0.100181
cg11432630	SAGE II	429	0.00708585	0.113693	0.0436044	0.719207	0.0381215	0.181435	0.00694959	0.760256	-0.0978143	0.0480472	0.043351	0.2662	0.0299529	0.611868	0.0749824	0.748733	0.0128449	0.531972	-0.0663317	0.124287
cg05069228	SAGE II	429	-0.00344844	0.164901	-1.73742e-05	0.984486	-0.00223736	0.897659	-0.0368564	0.399238	0.0403837	0.134291	0.00337413	0.900742	0.00621214	0.816249	0.162313	0.178968	-0.0145404	0.350201	0.000317638	0.993326
cg10814005	SAGE II	429	0.00044516	0.977957	-0.0434536	0.438086	-0.0170501	0.576951	0.0422692	0.497264	-0.00233317	0.989753	-0.00831752	0.790177	-0.0188999	0.693671	0.112695	0.567956	0.0355469	0.161635	0.0281659	0.474111
cg12450789	SAGE II	429	-0.00580234	0.244799	0.113332	0.00579695	-0.00175751	0.805698	0.11493	0.0390871	0.0288333	0.897466	0.00144563	0.848649	-0.0243122	0.903225	-0.291312	0.0252722	-0.00821125	0.301577	-0.0178044	0.204785
cg15075897	SAGE II	429	-0.00391547	0.0804755	0.0400698	0.295115	-0.0168716	0.402239	0.0549355	0.287168	0.0536531	0.131821	-0.0116616	0.750008	-0.00970616	0.638501	-0.0648823	0.54517	0.000376742	0.899238	-0.00190035	0.959488
cg12916632	SAGE II	429	-0.0045271	0.822324	0.0553981	0.578082	0.0399447	0.0654196	0.0774904	0.679165	-0.069923	0.00313547	-0.0521355	0.200566	-0.0303507	0.599005	0.214299	0.124081	0.0316803	0.440238	0.00386171	0.68882
cg10294853	SAGE II	429	0.00443005	0.11663	0.0293533	0.642805	0.011058	0.582962	-0.0176828	0.751694	-0.00180864	0.888878	0.00333314	0.925627	-0.000767145	0.936727	-0.082928	0.493173	-0.0416433	0.013245	0.0246837	0.337155
cg09322655	SAGE II	429	-0.00467685	0.388757	-0.151826	0.108817	0.0344401	0.35163	0.0312419	0.775093	0.00356421	0.96315	0.0561328	0.271584	-0.025866	0.727638	0.0268024	0.87552	-0.0162479	0.608936	0.0399611	0.513961
cg09383389	SAGE II	429	-0.00358523	0.381776	-0.062489	0.398009	0.0215392	0.506665	-0.183423	0.0211779	0.00283899	0.940937	0.0669107	0.123671	0.087743	0.12118	0.262925	0.232776	-0.0229722	0.451594	-0.0229646	0.637744
cg22775585	SAGE II	429	-0.00399197	0.172564	-0.0637169	0.149588	0.0379993	0.00614119	-0.0230187	0.171484	-0.0113351	0.257567	-0.0191997	0.188823	0.0318897	0.0671808	0.142856	0.0307057	-0.00816327	0.294098	0.00185327	0.921278
cg08348441	SAGE II	429	-0.00191137	0.347557	0.0537411	0.00329999	-0.00233439	0.897449	0.0298714	0.314048	0.015538	0.962394	-0.0181545	0.484376	-0.0206387	0.656448	-0.0902038	0.0886514	0.00814506	0.434165	0.0021655	0.548005
cg02237172	SAGE II	429	-0.00234713	0.56839	-0.120011	0.135302	0.000960532	0.943878	0.0691265	0.440261	-0.0358689	0.538989	-0.102549	0.0470423	0.0311285	0.622538	0.305494	0.234346	0.0347406	0.278873	0.00177757	0.925756
cg11237948	SAGE II	429	-0.0113087	0.412313	-0.129587	0.526798	0.000616863	0.910971	0.189196	0.405801	0.216292	0.129703	-0.242435	0.064266	0.277121	0.0908024	-0.699438	0.228696	-0.17965	0.0195965	-0.0112022	0.866321
cg07420274	SAGE II	429	0.0206739	0.0818747	-0.0970837	0.616534	0.0459599	0.634616	-0.321659	0.149883	-0.173475	0.249613	-0.0820269	0.540508	-0.0702147	0.628848	1.17656	0.0574977	0.0535081	0.451394	0.113996	0.382143
cg27508506	SAGE II	429	-0.00345586	0.197726	0.129409	1.25836e-06	3.10427e-06	0.606811	0.0298678	0.473864	0.00737548	0.803032	0.0260028	0.121625	-0.0142417	0.61164	-0.00894403	0.991745	-0.00654756	0.418449	-0.025353	0.140094
cg04148640	SAGE II	429	-0.000951061	0.973106	0.107458	0.000164778	-0.00284918	0.700233	0.0705802	0.0517149	0.0231746	0.34577	-0.0262942	0.188232	-0.0281221	0.29824	-0.205314	0.035469	-0.00544586	0.474327	-0.00718484	0.547987
cg19745810	SAGE II	429	-0.00136607	0.919777	0.103274	0.435956	0.0224935	0.0438453	0.0214082	0.963325	-0.0269677	0.0783381	-0.0291672	0.359961	-0.00896794	0.37769	-0.173324	0.0852241	0.00123279	0.824474	0.0304482	0.588077
cg00364907	SAGE II	429	0.0100153	0.166001	0.0401476	0.954932	0.0846076	0.100156	0.123136	0.262576	-0.0628426	0.47784	-0.0686694	0.27867	-0.0378908	0.64532	0.0949979	0.747843	-0.0332756	0.513666	-0.129827	0.117866
cg03159127	SAGE II	429	0.0119708	0.0256881	0.00407115	0.9583	-0.028901	0.518332	-0.08231	0.418377	-0.0409188	0.507398	-0.116965	0.0576817	0.0548832	0.499842	0.439515	0.132508	-0.0046898	0.892873	-0.000572813	0.97731
cg14452299	SAGE II	429	0.00501859	0.233753	0.00121265	0.963708	0.00739309	0.80609	-0.0212096	0.826118	-0.000503594	0.994003	-0.0230151	0.556239	-0.0438257	0.442997	-0.135536	0.524264	0.011591	0.688447	0.0374102	0.447351
cg10198198	SAGE II	429	0.00336256	0.314335	0.0971853	0.120492	-0.0238725	0.429332	-0.0139067	0.810993	-0.0144845	0.679212	0.0073597	0.835573	-0.00565685	0.939514	0.213301	0.309205	-0.00824213	0.728984	-0.0134289	0.753993
cg14617280	SAGE II	429	-0.00180204	0.983118	0.104791	0.000819951	0.00804913	0.577506	0.119403	0.0100158	0.0181957	0.904682	-0.0287836	0.204212	-0.0488266	0.104892	-0.239398	0.0457092	-0.00253096	0.77854	-0.0257715	0.328366
cg20263733	SAGE II	429	-0.00570722	0.296465	0.124865	0.00453591	-0.0059356	0.636405	0.146559	0.00449193	0.0167678	0.643503	-0.0142947	0.459218	-0.00793236	0.435511	-0.329549	0.00418754	0.00802831	0.881495	-0.0228564	0.161861
cg18399629	SAGE II	429	-0.00536788	0.0615266	0.0948266	0.104244	-0.0173818	0.984728	0.133758	0.00137662	0.00898547	0.307452	-0.028462	0.142487	0.0230399	0.0853473	-0.147289	0.210801	0.00644207	0.791454	-0.0289634	0.118804
cg05156120	SAGE II	429	-0.0152039	0.144489	-0.528795	0.00481126	0.105268	0.298769	0.216441	0.306472	0.0441737	0.594009	-0.184695	0.126294	-0.0648607	0.685725	-0.605051	0.472856	0.187474	0.0227818	0.094987	0.450642
cg15452204	SAGE II	429	-0.00560862	0.470417	-0.24948	0.11078	0.109834	0.137959	-0.118369	0.510598	-0.171953	0.113096	0.0974215	0.338685	0.312006	0.0105455	0.42139	0.38689	-0.0321156	0.621244	0.00484792	0.934445
cg22221575	SAGE II	429	-0.00435262	0.525855	0.048853	0.268872	-0.00282921	0.878664	-0.0152155	0.584923	0.0102396	0.892059	0.0385871	0.31758	-0.0271863	0.683095	-0.163572	0.316207	0.0302592	0.356816	7.57426e-05	0.96221
cg19854901	SAGE II	429	0.0106472	0.466522	-0.431224	0.0979814	-0.0752825	0.516707	-0.417794	0.132382	0.123662	0.474564	-0.335978	0.0319744	0.381759	0.0651211	1.30878	0.0870234	-0.0697988	0.486034	0.081296	0.617587

### Sheet: Table S8 - T100 DNAm DMR T2High
CpG	Neu.paca.score_effect	Neu.paca.score_pval	Eos.paca.score_effect	Eos.paca.score_pval	CD4Tnv.paca.score_effect	CD4Tnv.paca.score_pval	CD4Tmem.paca.score_effect	CD4Tmem.paca.score_pval	CD8Tnv.paca.score_effect	CD8Tnv.paca.score_pval	CD8Tmem.paca.score_effect	CD8Tmem.paca.score_pval	Mono.paca.score_effect	Mono.paca.score_pval	Bmem.paca.score_effect	Bmem.paca.score_pval	Bnv.paca.score_effect	Bnv.paca.score_pval	NK.paca.score_effect	NK.paca.score_pval	Study	N
cg25532677	-0.00408069	0.0188148	0.0572149	0.0166959	0.0421537	0.0885455	0.0774065	0.0480161	0.0216893	0.364532	0.0128816	0.534717	-0.0793527	0.0132528	-0.423682	0.000823228	-0.0530768	0.045175	0.0386102	0.226719	GALA II Th2high	477
cg17059181	-0.00228842	0.168468	-0.00170038	0.971944	0.0141573	0.614601	8.07893e-05	0.991903	0.013149	0.606205	0.0321573	0.181187	-0.00815479	0.77669	-0.0735812	0.560108	-0.0592507	0.0316778	0.0206962	0.465855	GALA II Th2high	477
cg24718015	-0.00485838	0.258044	0.0726337	0.23753	-0.0676719	0.204492	0.171727	0.0824824	0.0359661	0.504156	0.0496473	0.375518	-0.00424177	0.996031	0.0225459	0.882154	0.081506	0.214032	-0.330799	5.26855e-05	GALA II Th2high	477
cg22158248	-0.00236931	0.675204	0.0416666	0.461503	-0.0254414	0.540613	0.0919976	0.331345	0.0363295	0.517324	0.00990437	0.781607	-0.0745168	0.328137	-0.296895	0.339268	-0.0526875	0.358563	0.0161837	0.779413	GALA II Th2high	477
cg24005645	-0.027778	0.0391672	0.107474	0.587786	0.090375	0.607638	-0.0696413	0.849965	-0.224262	0.247256	-0.162314	0.38949	0.492358	0.0730652	1.46972	0.150383	-0.151107	0.469508	-0.230853	0.389225	GALA II Th2high	477
cg24652919	-0.00596939	0.0567125	-0.0304382	0.242419	0.0134108	0.862721	-0.0641911	0.286133	-0.0165249	0.688735	0.0371323	0.327285	-0.0295878	0.527381	-0.00489341	0.849175	0.0457205	0.306687	-0.0126325	0.831267	GALA II Th2high	477
cg26666090	0.000417691	0.947678	0.00923646	0.696105	0.0251446	0.189878	0.0299603	0.389746	-0.057702	0.0111198	-0.0465509	0.0278489	-0.02706	0.365186	0.105147	0.250989	-0.0367656	0.12455	0.0106173	0.707927	GALA II Th2high	477
cg03116238	-0.0030022	0.144863	-0.0246938	0.484291	-0.0468942	0.158977	0.0547116	0.271025	0.0385994	0.288019	-0.0290556	0.353995	-0.00876884	0.853528	0.135652	0.426099	0.0228858	0.49046	-0.0228215	0.566824	GALA II Th2high	477
cg26925253	-0.00508431	0.0781017	-0.0947202	0.0221995	0.0167344	0.674789	0.107697	0.1126	-0.0204129	0.625781	-0.0766125	0.0742659	-0.0522064	0.374987	0.0263959	0.88007	-0.042326	0.356218	0.0690446	0.185722	GALA II Th2high	477
cg19618279	-0.00861117	0.148716	-0.0107435	0.45404	0.104776	0.0567289	-0.0449528	0.382458	-0.0354263	0.25877	0.112622	0.0118794	-0.0273028	0.47617	-0.415845	0.181597	-0.0704076	0.21978	-0.083493	0.257749	GALA II Th2high	477
cg17037355	-0.00377771	0.646752	-0.0124199	0.890638	-0.15869	0.0975448	0.106359	0.496986	0.0472435	0.652898	-0.0564223	0.567606	0.0728416	0.638332	-0.0255452	0.995742	0.115153	0.328182	-0.032146	0.802534	GALA II Th2high	477
cg09528449	-0.00661223	0.115722	0.0730785	0.213875	0.0270357	0.654459	-0.0165253	0.855908	-0.104647	0.0853787	0.00996191	0.909656	-0.0782326	0.310564	-0.31461	0.300714	0.00296411	0.941315	0.201055	0.00834583	GALA II Th2high	477
cg15582657	-0.00264438	0.33327	0.0311717	0.590787	-0.0218282	0.803147	-0.0215531	0.847732	0.0905235	0.174829	-0.0619974	0.33614	0.0101825	0.964086	-0.279219	0.454564	-0.000993213	0.967267	-0.0478538	0.501349	GALA II Th2high	477
cg05877727	-0.000770681	0.671441	0.023299	0.483861	0.0189133	0.536572	-0.0684376	0.182285	-0.0030048	0.936795	0.0117294	0.703146	0.0299087	0.477927	0.0198626	0.925932	-0.00676154	0.839454	-0.0836365	0.036078	GALA II Th2high	477
cg05836765	-0.00277779	0.403184	-0.0177408	0.825655	-0.119637	0.263378	0.116687	0.348093	-0.0231824	0.948202	0.0369572	0.772002	0.363146	0.00338033	0.23438	0.722539	-0.0516727	0.577196	-0.187718	0.0922642	GALA II Th2high	477
cg12303909	-0.00412194	0.0262158	-0.0444412	0.102941	-0.00235697	0.908729	0.00137705	0.970924	0.0340894	0.232632	-0.0222201	0.409499	0.0873538	0.0201002	0.021814	0.890476	-0.00950592	0.724709	-0.0363993	0.296745	GALA II Th2high	477
cg08708644	-0.0031088	0.0806408	0.0180367	0.477389	0.0411476	0.109057	0.0243508	0.547493	-0.0171768	0.557619	-0.0144728	0.561307	-0.00359535	0.903833	0.00683074	0.947112	-0.0298323	0.28627	-0.044	0.169636	GALA II Th2high	477
cg00460800	-0.00320005	0.0154805	0.0425923	0.0382148	0.00165768	0.97141	0.0356954	0.265179	-0.00460175	0.905078	-0.00805369	0.617029	-0.0409328	0.145404	-0.118562	0.275288	0.00265334	0.794483	0.046621	0.0716057	GALA II Th2high	477
cg15948324	-0.00491771	0.693173	0.26214	0.132062	-0.214717	0.218087	-0.633438	0.0184784	-0.394612	0.036096	-0.0524463	0.780643	-0.194407	0.433017	1.63011	0.058672	0.425725	0.0255418	0.132948	0.54526	GALA II Th2high	477
cg24346519	-0.00144701	0.947233	-0.0744759	0.0472394	0.00135861	0.837886	-0.0688996	0.209369	0.00890047	0.794099	-0.00667427	0.857398	0.0325969	0.618368	0.170845	0.358389	0.0146368	0.71658	-0.0659592	0.18685	GALA II Th2high	477
cg24654266	-0.0375304	0.000731928	-0.324738	0.0576835	0.0125563	0.814079	0.437999	0.0986652	0.0941412	0.691179	-0.307167	0.0539225	0.4246	0.0732954	1.10232	0.213444	-0.0967365	0.650422	0.0178555	0.935878	GALA II Th2high	477
cg27215832	-0.00308493	0.453128	-0.0103093	0.549959	0.0486406	0.207835	-0.0223534	0.472124	-0.0233116	0.385478	-0.0109611	0.736035	-9.51325e-05	0.964425	0.115326	0.279877	-0.0113108	0.850222	-0.0968245	0.0473503	GALA II Th2high	477
cg03576469	-0.00919824	0.0428087	0.066045	0.323711	0.0899948	0.174321	-0.190113	0.0672035	-0.0141893	0.847915	0.226717	0.000566457	0.041128	0.658756	-0.0809104	0.801865	0.0191793	0.759843	-0.259467	0.00343764	GALA II Th2high	477
cg08890611	0.000474698	0.261528	0.00661469	0.670551	-0.0322792	0.0881735	0.0408852	0.468246	0.0837782	0.00794801	0.0064508	0.785167	-0.0491255	0.103233	-0.0945417	0.690878	-0.0163469	0.753507	-0.00461837	0.982124	GALA II Th2high	477
cg12736003	-0.0026781	0.125046	0.0367757	0.105695	0.0511969	0.0323012	-0.0473201	0.156291	-0.0569018	0.0160313	0.00259794	0.914239	-0.0122047	0.631772	0.0208912	0.710019	0.00789732	0.679076	0.00842066	0.704606	GALA II Th2high	477
cg07054208	-0.0187494	0.100918	0.00199368	0.984752	0.0676674	0.677003	-0.165561	0.527418	0.109108	0.533239	0.315203	0.0555208	0.150644	0.557929	-0.419056	0.622541	-0.264911	0.15089	0.0278974	0.889721	GALA II Th2high	477
cg19916543	-0.00172038	0.706533	-0.0279638	0.0987459	-0.0273785	0.179744	-0.0221774	0.694851	0.0387242	0.191762	0.00842224	0.900961	0.019936	0.817225	-0.0140096	0.806803	-0.0343311	0.284262	-0.000573662	0.926738	GALA II Th2high	477
cg00141783	-0.00245903	0.307878	0.0123862	0.703492	-0.000757945	0.899546	-0.0511387	0.316147	0.00658291	0.845618	-0.00738829	0.807511	0.0293863	0.54663	-0.0625661	0.763618	-0.00967073	0.832372	0.015344	0.716248	GALA II Th2high	477
cg19138011	-0.0055454	0.0121748	-0.0267796	0.294696	0.0400584	0.254184	0.037031	0.449365	-0.0264631	0.43093	0.0536311	0.0978282	0.0309233	0.504815	-0.30898	0.1069	-0.031011	0.400416	-0.0119842	0.687772	GALA II Th2high	477
cg20439101	-0.00183977	0.322822	-0.0124284	0.530675	0.0253373	0.267084	0.118589	0.000171259	-0.00557298	0.873881	-0.00606739	0.83591	0.00831485	0.888345	-0.307503	0.00219249	-0.0696258	0.00112776	0.0335012	0.169994	GALA II Th2high	477
cg07035137	-0.00033594	0.901356	0.199164	0.0540972	-0.0851059	0.405099	0.179378	0.263028	-0.161122	0.136291	-0.0006442	0.975684	-0.238553	0.0969765	-0.340508	0.464273	0.25187	0.0237135	-0.0407287	0.753108	GALA II Th2high	477
cg00840694	-0.0154638	0.0377878	-0.0513569	0.665919	0.0303856	0.790055	0.110061	0.522656	-0.0514633	0.671593	0.0729253	0.517932	-0.167715	0.283046	-0.290632	0.601832	0.0731277	0.548702	0.0273213	0.844138	GALA II Th2high	477
cg14254918	0.000586807	0.817013	-0.00138482	0.721926	-0.0110501	0.844152	-0.00735112	0.776725	0.038771	0.120806	0.000985131	0.892231	0.00918835	0.707321	0.0191696	0.673236	-0.0389783	0.0737483	-0.0259107	0.283501	GALA II Th2high	477
cg23051299	-0.0066234	0.172403	0.0207195	0.778821	0.00577234	0.815383	0.423917	0.00322029	-0.0356231	0.770074	-0.108606	0.27179	-0.129456	0.40759	-1.14271	0.0109515	0.0092294	0.95262	0.0887031	0.621723	GALA II Th2high	477
cg14716501	-0.00326137	0.451152	0.0181688	0.6163	-0.0274783	0.456355	0.0504453	0.751574	0.130797	0.0412645	-0.0306912	0.630765	-0.0969756	0.195221	-0.610415	0.0334347	0.0047468	0.834367	-0.0031532	0.983009	GALA II Th2high	477
cg20602359	7.70028e-05	0.985624	0.0648057	0.420068	0.0119967	0.87415	0.0456552	0.711505	-0.101749	0.249608	-0.0498392	0.538325	-0.210613	0.0743516	-0.0756122	0.831829	-0.00826389	0.919988	0.168929	0.111907	GALA II Th2high	477
cg17619348	0.00523477	0.0167114	-0.0421091	0.213953	-0.0219063	0.539812	0.0924283	0.0720922	-0.0157015	0.657756	-0.0292163	0.383833	-0.0113094	0.822892	0.210568	0.21694	-0.00817586	0.800948	-0.00319322	0.938092	GALA II Th2high	477
cg15879907	0.000579544	0.732636	-0.066384	0.143845	-0.0313123	0.423926	0.00723455	0.955281	0.0230206	0.632683	0.0341408	0.508145	0.0256682	0.734147	0.0691371	0.683052	0.055406	0.233638	-0.00236834	0.991935	GALA II Th2high	477
cg12736613	-0.00173327	0.627883	0.157948	0.00174747	0.0361194	0.525427	0.0323779	0.594606	-0.0670062	0.1646	-0.0521112	0.155025	0.0517784	0.449782	0.266069	0.303036	0.00811134	0.888597	-0.0427904	0.526972	GALA II Th2high	477
cg01828742	0.0226067	0.095673	0.212022	0.281989	0.342116	0.0799215	0.0205384	0.944551	-0.348449	0.0913221	-0.11486	0.534765	-0.0938387	0.740691	-0.00470944	0.997266	-0.167102	0.461317	-0.268651	0.270085	GALA II Th2high	477
cg18182820	-0.00198542	0.983386	0.0467839	0.572912	0.031151	0.580164	0.0665512	0.17846	0.00661604	0.769333	-0.00541618	0.85816	0.00182742	0.800349	-0.213182	0.297844	-0.0506192	0.113412	0.0724095	0.0547433	GALA II Th2high	477
cg04666848	2.29793e-05	0.457544	0.046016	0.294911	0.0128091	0.852586	-0.000506576	0.902689	-0.0342814	0.246433	-0.0338162	0.120884	0.0558866	0.159791	0.021257	0.836999	0.00362668	0.95337	0.0501198	0.088301	GALA II Th2high	477
cg27137368	0.000281207	0.76448	-0.0257499	0.253264	-0.00786867	0.695714	-0.0403404	0.212005	0.0133928	0.640153	0.0171819	0.410224	0.061056	0.044989	0.0928079	0.356067	0.00532243	0.799103	-0.0137614	0.620765	GALA II Th2high	477
cg07066019	0.00293849	0.442042	-0.0436897	0.531672	0.0460548	0.518657	-0.140963	0.157122	-0.0166768	0.801279	0.0219818	0.683481	0.0683631	0.471781	0.111759	0.714329	-0.0134136	0.863169	0.0251556	0.758407	GALA II Th2high	477
cg20818756	-0.000746518	0.853676	0.0970762	0.0292636	0.038863	0.503801	0.171284	0.0132706	0.0526164	0.169424	-0.0210959	0.618197	0.00363349	0.869311	-0.289929	0.223258	-0.137929	0.00216861	0.00631439	0.762746	GALA II Th2high	477
cg12749467	-0.0022439	0.920964	-0.0261455	0.838737	-0.00828903	0.901337	0.0626611	0.796031	0.231767	0.0959746	0.208933	0.0669983	-0.0482655	0.748191	-1.12906	0.0701676	-0.00517931	0.986926	-0.0611042	0.717037	GALA II Th2high	477
cg09612920	-0.00205557	0.437072	0.0466362	0.943358	-0.00301623	0.750885	-0.0126142	0.786547	-0.00290762	0.835609	-0.00921355	0.621796	0.0246359	0.610354	0.0775208	0.234724	0.01626	0.536391	0.0279701	0.265121	GALA II Th2high	477
cg21919719	-0.00716753	0.367326	-0.00280933	0.994938	-0.0557223	0.766583	0.467968	0.0248667	-0.0771953	0.555632	-0.147307	0.241842	0.49956	0.00768782	-1.05689	0.11866	0.0958982	0.507898	0.118698	0.504435	GALA II Th2high	477
cg17883142	-0.00176457	0.408629	0.0759596	0.000719458	0.0404928	0.0623431	0.0329674	0.617854	-0.0437185	0.030845	-0.0166947	0.405386	-0.0123672	0.700872	-0.029979	0.876257	0.0262059	0.242327	-0.016156	0.718936	GALA II Th2high	477
cg18254848	-0.00143535	0.764478	0.0674432	0.04912	0.0119542	0.827483	0.0582459	0.229389	-0.0372579	0.291858	-0.0506958	0.0856304	0.0111252	0.957615	0.0225093	0.64336	0.0148153	0.713376	0.0225014	0.417606	GALA II Th2high	477
cg20576328	0.00349116	0.447166	-0.00967284	0.850961	-0.0245166	0.703327	-0.0198735	0.867418	-0.039352	0.706416	-0.00466872	0.980841	-0.0384135	0.734062	-0.117718	0.845666	0.0778552	0.441602	0.188726	0.0879631	GALA II Th2high	477
cg26724455	-0.00468451	0.28849	0.179467	0.000618083	0.0377065	0.303292	0.0486533	0.299776	-0.0362895	0.264606	-0.0276427	0.250185	0.0818664	0.104421	-0.133324	0.462748	-0.0307333	0.314183	0.0274908	0.434104	GALA II Th2high	477
cg24710309	0.0284489	0.00810543	-0.0826117	0.601296	-0.110062	0.42484	0.0607671	0.851411	-0.1523	0.379415	-0.291455	0.0611073	0.0705192	0.820744	0.599847	0.434569	0.0242715	0.879722	0.175944	0.394696	GALA II Th2high	477
cg10051213	-0.00389957	0.154337	0.10983	0.0015897	0.0234822	0.651382	0.133503	0.000736892	-0.0166681	0.719868	-0.0501178	0.0385304	0.0368077	0.564116	-0.31668	0.0369165	-0.01202	0.519516	0.0224007	0.347425	GALA II Th2high	477
cg17256681	-0.00180392	0.736596	0.0650214	0.0303938	0.0137936	0.718944	0.00496641	0.834048	-0.0178048	0.221147	-0.0162599	0.413408	-0.0550703	0.0593545	0.0709624	0.203955	0.0232576	0.28229	0.0159756	0.354818	GALA II Th2high	477
cg14184646	0.00010936	0.421443	0.108927	0.000360727	-0.0142876	0.363638	0.0330847	0.36938	-0.0112328	0.81454	-0.0194467	0.339586	-0.058624	0.0676855	-0.113273	0.364524	0.0269271	0.405479	0.0528207	0.0777846	GALA II Th2high	477
cg13344855	0.00107912	0.469891	-0.0409686	0.0827454	0.0402741	0.0635046	-0.0306109	0.408714	-0.00342367	0.906958	-0.0164545	0.482696	0.00795052	0.787841	0.156528	0.196288	-0.0333505	0.168411	0.0161782	0.617215	GALA II Th2high	477
cg01901579	-0.00132042	0.647735	0.194052	0.000117941	0.0785503	0.171112	0.0235969	0.731435	-0.0403043	0.504465	0.00121647	0.852266	0.00245365	0.813231	-0.113458	0.848474	-0.100254	0.012923	0.000973057	0.888074	GALA II Th2high	477
cg02222982	0.000169722	0.878527	-0.0781763	0.317658	0.0726631	0.393315	0.214643	0.0983988	-0.031772	0.729156	-0.0501996	0.534942	0.0273206	0.826364	-0.0655813	0.883129	0.0227005	0.802534	-0.0444393	0.686399	GALA II Th2high	477
cg11841710	0.00169475	0.219326	0.105413	0.0046504	0.00722004	0.924014	-0.00257068	0.926952	-0.0543526	0.0722025	-0.0309127	0.251752	-0.0296566	0.413045	0.166287	0.0911485	0.0346236	0.249815	-0.00764863	0.782357	GALA II Th2high	477
cg14769121	-0.00440466	0.398654	0.126132	0.00206596	0.0813305	0.120983	-0.0246981	0.518457	-0.0254868	0.773665	-0.00761746	0.983831	-0.0493958	0.231464	0.118147	0.40737	-0.0595445	0.122467	0.0210427	0.525442	GALA II Th2high	477
cg19689370	0.00332283	0.0347514	-0.0110147	0.644629	0.0146833	0.53191	-0.0135807	0.70138	0.0101327	0.689886	0.0207288	0.352012	-0.0651799	0.0428657	0.0182895	0.880947	-0.00349633	0.876687	-0.00408763	0.884483	GALA II Th2high	477
cg26396815	-0.00136136	0.799583	0.100675	0.000114638	-0.00352118	0.719263	0.00764427	0.822442	-0.00350605	0.964919	0.00450591	0.811416	0.0159028	0.735551	-0.113681	0.268974	0.00623137	0.954402	0.0262843	0.411471	GALA II Th2high	477
cg22717723	-0.00181364	0.736182	0.110471	0.0363166	0.0054214	0.92296	-0.00632257	0.888785	0.00772735	0.728012	0.0128794	0.774436	0.0195194	0.930446	0.00530195	0.657483	-0.0250941	0.322818	0.0153209	0.573391	GALA II Th2high	477
cg08118241	0.003146	0.55138	-0.111577	0.190521	-0.0304563	0.694447	-0.0438072	0.749091	0.10387	0.236395	0.0622858	0.439682	0.184627	0.117537	0.431899	0.286569	-0.0459622	0.60678	-0.229528	0.0322201	GALA II Th2high	477
cg01532010	0.00311751	0.407459	-0.0599181	0.335342	0.109241	0.0771527	0.0253399	0.780353	-0.0906719	0.170647	0.00471363	0.955338	0.0581967	0.520852	-0.392314	0.201431	0.0149117	0.812911	-0.0174457	0.824953	GALA II Th2high	477
cg21370522	0.0102146	0.0319621	0.0355427	0.55643	-0.0329861	0.633359	0.0575142	0.472553	0.043004	0.457932	0.130799	0.0271442	0.0188464	0.764301	-0.19125	0.481946	-0.0739599	0.24151	-0.0813863	0.266931	GALA II Th2high	477
cg18721739	-0.000359034	0.646874	0.0543227	0.199088	-0.0371089	0.136745	0.0834744	0.115444	0.0193491	0.524842	-0.0289192	0.348856	-0.0112138	0.625586	-0.205928	0.302596	0.0611849	0.0903803	-0.00748763	0.971289	GALA II Th2high	477
cg10888630	-0.000834266	0.804546	0.056059	0.0123639	-0.0323944	0.0974542	0.00901629	0.936119	0.00630661	0.811033	-0.00806734	0.708629	0.0667542	0.0568005	0.0528427	0.428281	0.0283005	0.180798	-0.00123703	0.89722	GALA II Th2high	477
cg12758082	0.0027522	0.296342	-0.0650475	0.158592	-0.0250717	0.518877	-0.0290144	0.662359	0.0364643	0.441813	0.0279808	0.486669	-0.0152727	0.836741	0.106447	0.629277	0.0476105	0.376023	-0.00183492	0.97947	GALA II Th2high	477
cg21786775	0.00334049	0.431454	-0.00423406	0.967967	-0.083824	0.222089	-0.231661	0.0492528	0.0308272	0.637799	0.121903	0.0921727	-0.0536381	0.583783	0.396966	0.275891	0.15274	0.0743868	0.108388	0.266244	GALA II Th2high	477
cg17030380	-0.000101555	0.808451	0.0849457	0.000483908	-0.0106882	0.454164	0.0378102	0.297201	-0.00264686	0.835876	0.00553943	0.677333	0.0125667	0.857615	-0.145774	0.215067	-0.0113009	0.551586	0.0296822	0.30207	GALA II Th2high	477
cg11432630	0.00668042	0.0294641	0.0177757	0.629659	-0.0398934	0.373407	0.117131	0.0578445	0.0647596	0.122178	0.0137788	0.769747	-0.0877631	0.169638	-0.0680416	0.613741	-0.0167637	0.739156	-0.0180291	0.64094	GALA II Th2high	477
cg05069228	0.0042721	0.0323606	0.0205971	0.478416	0.00615926	0.775186	-0.0288152	0.537696	0.00514218	0.916727	0.0443813	0.132025	0.00491377	0.905973	-0.0549126	0.707466	-0.0285013	0.369002	-0.0304931	0.437339	GALA II Th2high	477
cg10814005	0.00137532	0.448729	-0.0404236	0.2407	-0.0113637	0.638799	-0.0148302	0.761561	0.0542735	0.15399	0.0111484	0.722076	-0.00597717	0.912512	0.016351	0.893396	-0.0367922	0.338789	0.0109246	0.769428	GALA II Th2high	477
cg12450789	-0.0028842	0.549272	0.10787	0.215723	0.014563	0.826917	0.105481	0.0386511	0.00170274	0.974692	-0.0328631	0.350954	0.0708164	0.187238	-0.262928	0.217481	-0.037477	0.251076	0.0598456	0.148127	GALA II Th2high	477
cg15075897	0.000901237	0.212225	0.110897	0.00203013	0.00332023	0.915405	-0.0957251	0.0109183	0.00547625	0.939551	0.0363542	0.16225	0.0147255	0.783744	0.00301471	0.614841	-0.0156226	0.595881	0.0389297	0.141177	GALA II Th2high	477
cg12916632	0.000344099	0.700622	0.203724	3.5459e-07	0.0753749	0.0692525	0.0252164	0.766277	-0.0998221	0.0133403	-0.0911889	0.0171282	0.0512406	0.433782	0.17615	0.229728	-0.0513873	0.271133	-0.00579599	0.844026	GALA II Th2high	477
cg10294853	0.00178788	0.375091	-0.0157776	0.636026	0.00315545	0.934081	-0.0195919	0.690558	0.0276893	0.429479	0.0207513	0.516554	0.00454119	0.923983	0.109993	0.487094	-0.0377334	0.280138	-0.00538384	0.896518	GALA II Th2high	477
cg09322655	0.00593074	0.102309	-0.0374028	0.456092	-0.0178149	0.759785	-0.0569302	0.504743	-0.0258761	0.616551	-0.0204432	0.67525	0.0316174	0.658493	0.266891	0.309087	0.0308003	0.596082	0.0184421	0.785449	GALA II Th2high	477
cg09383389	0.000856868	0.695015	-0.0194847	0.693681	-0.0425437	0.319762	-0.135904	0.055353	0.091612	0.0891051	0.0278405	0.517276	0.0439739	0.500195	0.253743	0.259133	0.0741967	0.140558	0.0102253	0.851319	GALA II Th2high	477
cg22775585	-0.000272889	0.786396	0.0672321	0.0605691	-0.00445522	0.592264	-0.0501388	0.0914864	-0.00178828	0.961632	0.0199999	0.435569	0.0387827	0.194194	0.101839	0.0906256	0.00817874	0.707174	-0.0230341	0.488849	GALA II Th2high	477
cg08348441	-0.000819517	0.701805	0.106359	0.0012801	0.0380498	0.0500481	-0.0311525	0.399819	-0.0281652	0.127489	0.00458067	0.882984	0.0304262	0.279933	-0.0353167	0.994291	-0.0390726	0.0161795	0.0135911	0.443646	GALA II Th2high	477
cg02237172	0.00669511	0.0418823	0.0580022	0.293876	0.0479414	0.427105	0.0446496	0.675519	-0.00538737	0.846796	0.0114122	0.88358	-0.0971662	0.191878	-0.404793	0.173743	-0.041066	0.541569	-0.029688	0.724674	GALA II Th2high	477
cg11237948	0.00598572	0.387631	-0.187369	0.085964	-0.123588	0.238015	0.21555	0.199099	0.191552	0.0883308	0.0735093	0.467988	0.0598907	0.715798	-0.283859	0.595351	0.151797	0.227455	-0.193	0.15358	GALA II Th2high	477
cg07420274	0.000298142	0.970986	-0.104397	0.462254	-0.0789526	0.56616	-0.103805	0.621613	-0.0946671	0.536408	0.116103	0.377034	-0.032153	0.864668	0.52606	0.43256	0.423156	0.00526472	-0.00459265	0.980278	GALA II Th2high	477
cg27508506	0.000219652	0.412662	0.141534	0.000582779	-0.00642514	0.629757	-0.039732	0.26537	-0.00583185	0.67184	-0.00253298	0.907493	0.043903	0.18144	0.0778328	0.210159	-0.0114418	0.586464	-0.0109832	0.73369	GALA II Th2high	477
cg04148640	-0.00117359	0.559465	0.109732	0.0723905	0.0365764	0.228109	-0.0079951	0.815288	-0.039993	0.0717085	-0.0050723	0.851749	0.0255752	0.65525	0.070698	0.220391	-0.00898824	0.662152	0.00443315	0.702579	GALA II Th2high	477
cg19745810	-0.0010314	0.926395	0.133542	0.00158465	0.0349253	0.369963	-0.00389492	0.905857	-0.0661489	0.0213772	-0.0510059	0.03589	0.0625996	0.18306	0.0844764	0.179711	-0.00783637	0.969744	0.0144117	0.508794	GALA II Th2high	477
cg00364907	0.00289725	0.379442	0.0650156	0.342059	-0.0157291	0.667963	0.191805	0.0914614	0.0380187	0.582512	0.121075	0.0968213	-0.059704	0.489564	-0.709349	0.049545	0.0417537	0.53251	-0.0865729	0.337286	GALA II Th2high	477
cg03159127	0.0078722	0.0367936	-0.087876	0.141605	-0.0390889	0.47745	-0.0835458	0.344962	0.0645761	0.341387	0.000974616	0.962282	0.0830255	0.324376	0.614987	0.0360181	0.0340877	0.602318	-0.132735	0.0806032	GALA II Th2high	477
cg14452299	0.00424678	0.145488	-0.0238603	0.615639	0.00758563	0.890438	0.0352423	0.672849	0.045684	0.362844	0.00253554	0.966889	0.0356643	0.585147	-0.283709	0.267864	-0.0690912	0.18352	0.0279111	0.675256	GALA II Th2high	477
cg10198198	0.00132658	0.716054	-0.033332	0.370906	-0.0589794	0.166089	-0.0149622	0.847442	0.0110437	0.816911	0.0273218	0.469734	0.0349977	0.499419	0.267059	0.180474	0.0722777	0.0827509	-0.0408299	0.398109	GALA II Th2high	477
cg14617280	-0.00172347	0.636471	0.157412	5.02643e-05	0.0322354	0.407181	0.000177327	0.960013	-0.0264999	0.473866	0.0265034	0.366401	0.0392602	0.402565	-0.127221	0.587395	-0.0410349	0.156629	0.00869112	0.707784	GALA II Th2high	477
cg20263733	-0.000544275	0.410419	0.144028	0.00373454	0.0733985	0.0291454	0.00307374	0.940055	-0.0528172	0.0795509	0.00285394	0.931522	0.0136497	0.922224	-0.10494	0.753596	-0.045944	0.112567	-0.0127281	0.887637	GALA II Th2high	477
cg18399629	-0.00235255	0.762539	0.151962	0.000165578	0.0200227	0.558863	0.0262823	0.513257	-0.0180343	0.291122	-0.00313901	0.887427	0.00160792	0.768909	-0.157135	0.459401	-0.0136751	0.586025	0.0203404	0.345554	GALA II Th2high	477
cg05156120	0.0090562	0.165799	0.00325237	0.974274	0.192048	0.0708341	-0.204618	0.186547	-0.0142709	0.900568	0.0687312	0.48287	-0.361647	0.0100013	0.0502346	0.889185	-0.0254465	0.840484	0.00345392	0.957215	GALA II Th2high	477
cg15452204	0.020354	0.0113438	0.00399633	0.942773	0.11697	0.341474	-0.390898	0.0321106	-0.113349	0.342673	0.0500998	0.67791	-0.395611	0.0142889	0.645478	0.26165	0.0706011	0.564377	0.162932	0.267243	GALA II Th2high	477
cg22221575	-0.00246293	0.471342	0.0740459	0.106121	-0.0359841	0.322307	0.0738209	0.250995	-0.0471657	0.339791	-0.0172708	0.713019	0.0293709	0.654733	-0.15647	0.473271	0.0727367	0.156013	0.114932	0.0248089	GALA II Th2high	477
cg19854901	0.0187653	0.0977999	-0.141651	0.38615	-0.0641831	0.644401	-0.367492	0.185793	0.103981	0.519299	-0.076632	0.675703	0.171774	0.483711	1.34237	0.0943643	0.0760216	0.734158	-0.0897284	0.638252	GALA II Th2high	477
cg25532677	-0.00255938	0.413893	0.0213039	0.509103	0.0135846	0.503943	-0.0326617	0.473247	-0.0542681	0.0461186	0.0274355	0.305782	0.0408202	0.207971	-0.0537828	0.614516	0.0136201	0.465839	0.00447283	0.875759	SAGE II Th2high	341
cg17059181	0.00253894	0.2218	0.0591374	0.132013	-0.0144083	0.482666	0.00619723	0.976707	-0.0250464	0.296615	0.000929139	0.971889	0.0486767	0.102502	0.00973989	0.976278	-0.012154	0.414106	-0.014299	0.553367	SAGE II Th2high	341
cg24718015	0.00498077	0.72984	0.0640375	0.839859	-0.0292591	0.671157	0.179204	0.268603	-0.183616	0.13358	0.103493	0.334296	0.186984	0.14992	-0.691302	0.18213	-0.0617458	0.36838	-0.00804917	0.922755	SAGE II Th2high	341
cg22158248	0.00108361	0.775726	-0.0177143	0.874615	-0.00833606	0.888929	-0.00762236	0.906206	0.0555114	0.4595	-0.00624585	0.904791	0.0238782	0.722984	0.108138	0.70819	-0.0634197	0.127508	-0.0771919	0.266382	SAGE II Th2high	341
cg24005645	-0.0294659	0.199264	0.961494	0.00343422	-0.111153	0.524522	0.0767021	0.959027	-0.211615	0.263228	0.450379	0.0226618	-0.297893	0.285359	0.113652	0.907229	0.200852	0.203844	-0.42294	0.0842829	SAGE II Th2high	341
cg24652919	-0.00913083	0.0153662	-0.127423	0.0657043	-0.0191325	0.525505	-0.024978	0.500163	0.087543	0.0495116	0.015033	0.613014	-0.000147	0.871233	-0.0681105	0.753139	-0.0146604	0.426926	0.0290662	0.459721	SAGE II Th2high	341
cg26666090	-0.00160505	0.886546	0.0195611	0.494354	0.00414895	0.953588	0.0925117	0.107156	-0.0150238	0.477495	-0.0100597	0.708232	0.00459493	0.805429	-0.253998	0.0914557	-0.00342567	0.771568	-0.0338601	0.27675	SAGE II Th2high	341
cg03116238	0.00400014	0.31787	-0.0134993	0.621801	0.0320906	0.121495	0.0586973	0.214293	-0.0394455	0.277128	-0.0161669	0.571893	-0.0223164	0.462599	-0.303312	0.0282462	-0.00508957	0.867612	0.0295916	0.316972	SAGE II Th2high	341
cg26925253	0.00404454	0.370901	0.0187794	0.788397	-0.000385177	0.98106	0.227717	0.00510001	-0.0335908	0.487083	0.0312379	0.4961	-0.0988681	0.0978358	-0.291582	0.194742	-0.00554098	0.836244	-0.0860336	0.0777908	SAGE II Th2high	341
cg19618279	-0.00985472	0.135034	-0.137013	0.167489	-0.00231912	0.996128	-0.0476017	0.39699	0.0872023	0.201783	-0.0960114	0.0169123	0.0535099	0.253317	0.0266758	0.753293	-0.0524604	0.0514596	0.0557952	0.277067	SAGE II Th2high	341
cg17037355	0.0151923	0.228233	0.416212	0.0244991	-0.0472978	0.60567	-0.20954	0.281054	0.0683448	0.44362	0.132713	0.157479	-0.109174	0.337478	-0.380287	0.398104	-0.0661597	0.340253	-0.00321952	0.980445	SAGE II Th2high	341
cg09528449	-0.00483953	0.51078	0.0888974	0.410557	0.0408246	0.438385	-0.00345041	0.985013	-0.01828	0.732611	0.0974886	0.168864	-0.127582	0.136569	0.0958123	0.808467	0.0047222	0.883532	-0.0802009	0.276806	SAGE II Th2high	341
cg15582657	0.00104952	0.789854	0.0277928	0.725564	0.0398912	0.318551	0.0594829	0.578259	-0.0833692	0.155329	0.0624898	0.241349	0.0201848	0.757087	-0.0746009	0.791142	-0.0290378	0.404023	-0.0783409	0.174723	SAGE II Th2high	341
cg05877727	0.000980256	0.848495	-0.0219798	0.567886	0.00387437	0.899737	-0.00955476	0.877684	-0.0161556	0.674119	-0.0376156	0.163812	0.0118775	0.76385	-0.162647	0.190891	0.00436609	0.726428	0.00365371	0.817229	SAGE II Th2high	341
cg05836765	-0.0155675	0.0826907	-0.246893	0.157586	0.180525	0.0081628	0.0905991	0.595146	-0.207657	0.0231179	-0.188277	0.0324834	0.187722	0.0839667	-0.477781	0.240016	0.00553836	0.997135	-0.0277781	0.79804	SAGE II Th2high	341
cg12303909	-0.00355512	0.359506	-0.020345	0.499092	0.000164818	0.782792	-0.0245353	0.417098	-0.0158936	0.334272	0.0322905	0.256849	0.0220063	0.326255	-0.0546902	0.651771	-0.00835066	0.448572	-0.000966835	0.958893	SAGE II Th2high	341
cg08708644	-0.00114162	0.735139	0.0276722	0.498801	-0.0457225	0.0331593	-0.0839279	0.0767794	0.041004	0.266875	-0.00652603	0.819565	0.0333463	0.336699	0.139614	0.299501	0.00982508	0.593161	0.017606	0.541515	SAGE II Th2high	341
cg00460800	-0.00225526	0.139622	0.031844	0.347413	0.00919728	0.469813	0.0246929	0.384455	-0.00895944	0.71344	-0.00726057	0.693093	-0.0637193	0.00130353	-0.0417899	0.602127	-0.000645881	0.968429	0.016189	0.325881	SAGE II Th2high	341
cg15948324	-0.0176681	0.273869	-0.113548	0.688329	0.261823	0.0408288	0.0186481	0.945546	-0.0412501	0.811879	-0.134428	0.408102	-0.0411907	0.830763	-1.28395	0.101117	-0.0831153	0.413195	-0.0158073	0.933745	SAGE II Th2high	341
cg24346519	-0.00323869	0.282854	-0.0594424	0.273517	0.00713089	0.792046	0.0636454	0.264037	-0.0152071	0.711443	-0.0373652	0.261327	0.0197666	0.671796	0.329207	0.0464815	-0.0292306	0.176362	-0.0131754	0.748689	SAGE II Th2high	341
cg24654266	0.00565976	0.681383	0.659609	0.0102637	-0.258934	0.0275132	-0.083506	0.759356	-0.117078	0.467284	0.179082	0.257994	-0.265383	0.176179	-0.0758022	0.926097	0.192913	0.0469592	0.116684	0.501743	SAGE II Th2high	341
cg27215832	-0.00851544	0.170916	-0.0282913	0.971021	-0.0184271	0.45062	-0.023656	0.474373	0.0181127	0.92914	0.0167503	0.688302	-0.0338986	0.573087	0.0816127	0.509512	0.0186961	0.558596	0.0148183	0.732745	SAGE II Th2high	341
cg03576469	-0.00257985	0.489891	0.0771416	0.565853	0.043341	0.300106	0.0666794	0.461488	-0.0869216	0.202569	-0.0503933	0.381097	0.0273161	0.837688	-0.30086	0.261313	-0.0369665	0.335941	0.0399389	0.41003	SAGE II Th2high	341
cg08890611	0.00444108	0.0917707	0.0301704	0.524177	0.0266318	0.199319	0.0412825	0.377868	-0.0307217	0.329644	-0.00836932	0.74988	0.0497423	0.170398	-0.294329	0.0222003	-0.0248334	0.165798	-0.0778019	0.00871313	SAGE II Th2high	341
cg12736003	-0.00339928	0.113679	-0.0237896	0.558466	0.0107828	0.577993	0.057044	0.153956	0.0180198	0.457627	0.00122591	0.978374	0.0407075	0.182622	-0.226084	0.0491768	-0.000457411	0.99626	-0.0429633	0.0955512	SAGE II Th2high	341
cg07054208	0.011349	0.416376	0.0380643	0.779159	-0.307196	0.0124763	-0.0863603	0.726593	0.159991	0.42852	-0.318052	0.044755	0.336414	0.0707203	0.924866	0.231264	0.101445	0.348887	0.00925711	0.953821	SAGE II Th2high	341
cg19916543	-0.000445853	0.496424	-0.00844615	0.976728	0.0230991	0.300563	0.00311351	0.728445	-0.0448746	0.0517951	-0.0959096	0.0015256	-0.057643	0.196438	0.446514	0.000790688	-0.00924848	0.482872	0.00564747	0.896624	SAGE II Th2high	341
cg00141783	-0.00528242	0.0595203	-0.0698458	0.153018	0.00984184	0.689003	0.029906	0.583112	-0.0295316	0.430751	0.0217702	0.496623	-0.018344	0.62368	0.177667	0.237057	0.00566636	0.730904	-0.0340203	0.318055	SAGE II Th2high	341
cg19138011	-0.0017741	0.899752	-0.0852443	0.218876	0.0175471	0.64784	-0.036884	0.366392	-0.00964733	0.64954	-0.0361161	0.245222	0.0213379	0.481881	0.183335	0.160343	0.0138005	0.566959	-0.0226728	0.495582	SAGE II Th2high	341
cg20439101	0.00618239	0.0439959	0.0765247	0.186095	-0.0343877	0.217274	-0.011903	0.898102	-0.00877126	0.814796	-0.0197881	0.473929	0.030168	0.431471	0.205081	0.173759	-0.0204202	0.263434	-0.0523611	0.0840241	SAGE II Th2high	341
cg07035137	0.00273515	0.806453	0.266539	0.110894	-0.0787021	0.287516	-0.155213	0.372601	0.0331839	0.714121	0.0269238	0.783056	0.109121	0.431207	0.51737	0.274323	-0.0014092	0.993949	-0.0349332	0.728531	SAGE II Th2high	341
cg00840694	-0.0152655	0.0507119	-0.246947	0.0702	0.0123257	0.793193	0.0469339	0.71882	0.17979	0.05419	0.070344	0.463459	0.00868245	0.976793	0.084625	0.861849	0.00519149	0.837837	-0.0658793	0.569924	SAGE II Th2high	341
cg14254918	0.00223263	0.321578	-0.0317551	0.393092	0.00530073	0.797947	-0.0119893	0.774433	-0.0128866	0.636358	-0.0235974	0.340114	-0.000525688	0.965247	0.0175204	0.798356	0.00553109	0.676364	0.0193053	0.438037	SAGE II Th2high	341
cg23051299	0.00101873	0.636182	0.184878	0.193552	-0.0661671	0.350711	-0.44388	0.00862905	0.0462436	0.810689	0.0830038	0.399699	-0.080934	0.588071	0.292087	0.488927	0.0595493	0.426889	0.197591	0.0894636	SAGE II Th2high	341
cg14716501	-0.00949021	0.13107	0.0822082	0.0870027	0.0033079	0.795389	0.112266	0.230207	-0.0398566	0.203339	-0.0554018	0.231333	-0.145344	0.00803579	0.287026	0.10918	0.0366509	0.185642	-0.0018549	0.926059	SAGE II Th2high	341
cg20602359	0.00933282	0.178216	0.231303	0.0902156	-0.0417082	0.528596	0.164588	0.280241	-0.0779867	0.317578	-0.0709125	0.386233	-0.106635	0.282541	0.0255363	0.923498	-0.0039679	0.928586	0.0126546	0.825541	SAGE II Th2high	341
cg17619348	0.00586218	0.0623119	0.0506566	0.373015	0.00693321	0.799961	-0.0419971	0.516344	-0.0256664	0.468445	-0.0245688	0.534248	0.0520177	0.271173	0.0900533	0.612204	-0.0259231	0.242259	-0.0554478	0.124158	SAGE II Th2high	341
cg15879907	-0.000728682	0.883087	-0.0840351	0.410896	0.0587176	0.096286	-0.0276189	0.645802	0.0104023	0.989554	0.0380464	0.387388	0.0873371	0.103958	-0.0727986	0.774758	-0.0538449	0.0633705	-0.0534388	0.28169	SAGE II Th2high	341
cg12736613	-0.0064427	0.679538	0.0511437	0.100685	0.0386049	0.178483	0.121627	0.134223	-0.0234437	0.252544	-0.0781669	0.0117367	-0.0371682	0.383351	-0.313548	0.0497772	0.0187598	0.70994	0.0465079	0.241865	SAGE II Th2high	341
cg01828742	0.0189034	0.289143	0.307327	0.294355	-0.101747	0.356013	-0.422347	0.139367	0.00971861	0.874112	-0.0242254	0.923719	0.536556	0.00160946	-0.389647	0.562688	-0.0478429	0.700059	-0.154426	0.374113	SAGE II Th2high	341
cg18182820	-0.00560516	0.355833	0.0623663	0.246233	0.0246669	0.137507	0.0803284	0.245144	-0.0275127	0.0747576	-0.0241434	0.461196	-0.00178286	0.716661	-0.243565	0.0989542	0.0141718	0.54094	0.020631	0.647794	SAGE II Th2high	341
cg04666848	-0.000718636	0.760403	0.0560661	0.0299477	-0.00401228	0.615561	-0.0119374	0.563923	0.00946589	0.808829	-0.0408448	0.033951	0.00157075	0.865865	0.013754	0.854002	-0.00383684	0.597697	0.0121468	0.638388	SAGE II Th2high	341
cg27137368	-0.00160805	0.398041	-0.0344824	0.158964	-0.00356335	0.761913	0.0333343	0.321883	0.035757	0.0570272	0.0232843	0.187349	-0.0459458	0.0289036	-0.0541987	0.660883	0.00870226	0.377375	0.018654	0.342983	SAGE II Th2high	341
cg07066019	-0.00854671	0.348186	-0.0637456	0.666754	-0.000353125	0.798189	0.0402147	0.955957	-0.0719443	0.0744196	0.0260394	0.764895	-0.000870274	0.733962	0.505038	0.0335236	0.00937757	0.962569	-0.00899591	0.787435	SAGE II Th2high	341
cg20818756	-0.0123689	0.0324621	0.115346	0.174156	-0.00657156	0.767729	0.0407822	0.770613	0.0491589	0.898662	0.0201509	0.561912	-0.0375152	0.999026	-0.119865	0.677025	0.0314789	0.333383	0.0278498	0.481503	SAGE II Th2high	341
cg12749467	-0.0338527	0.000998254	-0.331068	0.0398192	0.148983	0.0341432	0.0328603	0.886068	-0.14832	0.168331	0.0442182	0.615401	0.0652132	0.56325	0.805495	0.0799477	0.103942	0.0899595	-0.047492	0.673506	SAGE II Th2high	341
cg09612920	-0.00336525	0.215076	0.0392487	0.0973613	-0.0237057	0.109384	0.0193125	0.779929	0.0302782	0.328894	0.0381047	0.0534706	0.0236926	0.280462	0.0421531	0.479149	0.00291496	0.90895	-0.0497782	0.0189393	SAGE II Th2high	341
cg21919719	0.025541	0.0255684	0.120091	0.42985	-0.0943975	0.294491	-0.137604	0.445217	-0.129118	0.262969	-0.100627	0.405579	0.0970111	0.442365	1.35206	0.0269455	0.0336103	0.804061	-0.232425	0.0908368	SAGE II Th2high	341
cg17883142	-0.00182469	0.456179	0.0471677	0.0366845	-0.0127289	0.427741	0.0583669	0.115163	0.0420527	0.0967594	-0.00755078	0.654075	-0.0262114	0.665232	-0.154322	0.0655103	0.00045529	0.782268	0.00781922	0.796181	SAGE II Th2high	341
cg18254848	-0.00314838	0.875959	0.0623368	0.00989012	0.00711451	0.379866	0.0385429	0.765898	-0.00586215	0.119257	-0.00974402	0.599104	-0.0308073	0.479994	-0.104891	0.489351	0.0137526	0.538353	0.0198418	0.461838	SAGE II Th2high	341
cg20576328	0.0024645	0.763922	-0.0544251	0.647853	-0.0567828	0.299761	-0.0430263	0.745009	0.100809	0.230871	0.139984	0.04506	-0.162675	0.0648928	0.349901	0.328464	0.120289	0.0126492	-0.0953369	0.217056	SAGE II Th2high	341
cg26724455	-0.00467279	0.591197	0.0862113	0.0164958	-0.00420022	0.696049	0.130475	0.0134755	0.0359719	0.628806	-0.0151053	0.512106	0.00292517	0.541227	-0.20113	0.0218836	-0.00481004	0.292879	-0.0426665	0.051343	SAGE II Th2high	341
cg24710309	-0.0109769	0.306351	-0.296209	0.0796891	0.00705169	0.92637	-0.331157	0.069586	0.143501	0.193687	0.0386536	0.6939	-0.00771717	0.948912	0.00629894	0.990625	0.0715149	0.26211	0.19082	0.0732726	SAGE II Th2high	341
cg10051213	-0.00747077	0.00560869	0.0821446	0.00204596	0.0246378	0.0661446	0.0912928	0.0302937	-0.00334878	0.456839	0.029917	0.157878	0.0192651	0.290916	-0.156528	0.162409	0.0109454	0.573102	-0.0803311	8.87465e-05	SAGE II Th2high	341
cg17256681	-0.00289692	0.149342	0.00378952	0.888688	-0.00815684	0.576887	0.0622388	0.0919218	0.00918155	0.828825	-0.00373867	0.978764	-0.0326803	0.20254	0.0664862	0.474307	0.0135469	0.240544	0.0127369	0.437697	SAGE II Th2high	341
cg14184646	-0.00226983	0.532016	0.0422465	0.244134	0.0252448	0.214392	0.0595226	0.4014	-0.00331321	0.390398	-0.0222322	0.432861	-0.0202391	0.800065	-0.0795948	0.940443	-0.00076883	0.682656	-0.00726888	0.454289	SAGE II Th2high	341
cg13344855	0.00193584	0.618323	0.00714329	0.921635	-0.0151641	0.398462	-0.0559226	0.319325	0.0598428	0.0162099	-0.0166111	0.493538	0.0499263	0.297635	0.131548	0.320604	-0.0282688	0.13138	-0.0256987	0.39565	SAGE II Th2high	341
cg01901579	-0.0058042	0.749653	0.145612	0.00160401	0.013487	0.77609	-0.00603491	0.577983	0.0358114	0.921487	-0.0586874	0.0887707	-0.0272308	0.875452	-0.176896	0.450904	0.0150782	0.998153	-0.00380847	0.650875	SAGE II Th2high	341
cg02222982	0.00260081	0.985315	0.0196806	0.898807	-0.0511187	0.350587	-0.24669	0.112828	0.0980972	0.18687	0.033794	0.657631	0.0669844	0.553436	0.224803	0.517378	-0.00767569	0.995442	0.0323501	0.661793	SAGE II Th2high	341
cg11841710	-0.00397213	0.969391	0.111892	0.00417964	0.0112993	0.202942	0.0820514	0.227678	-0.00331567	0.147368	0.0259671	0.260268	-0.0349353	0.842873	-0.391483	0.000583701	0.0080037	0.855471	0.00698016	0.785745	SAGE II Th2high	341
cg14769121	0.000129946	0.247843	0.017539	0.181663	-0.00660705	0.741179	0.00350216	0.582793	0.0105307	0.629514	-0.075088	0.00628799	-0.0210646	0.962596	0.265355	0.0411501	0.000674839	0.71093	0.0515618	0.146425	SAGE II Th2high	341
cg19689370	-0.00142153	0.509631	0.0435596	0.322574	0.00554988	0.757128	-0.00356378	0.941638	-0.0103456	0.725675	0.0188463	0.41477	-0.00329389	0.88896	-0.0301958	0.788053	0.00388304	0.785468	-0.0186865	0.483109	SAGE II Th2high	341
cg26396815	-0.00265084	0.869573	0.0436318	0.681207	0.0143121	0.142723	0.0124587	0.698141	-0.00433712	0.256044	-0.0278145	0.250487	0.0178088	0.183272	0.0234854	0.759735	-0.00774556	0.335351	0.0108239	0.685656	SAGE II Th2high	341
cg22717723	-0.00152457	0.520731	0.101142	0.000104004	-0.0385854	0.00438186	0.0143778	0.896337	0.0466602	0.114943	0.0334744	0.101087	-0.0502808	0.0653307	0.000297631	0.913889	0.0165202	0.398827	-0.00357549	0.766246	SAGE II Th2high	341
cg08118241	-0.00192047	0.925377	-0.288163	0.0418048	0.023343	0.613727	0.0299176	0.857178	0.0253848	0.932465	-0.0201875	0.782465	0.109308	0.19843	-0.278094	0.471608	-0.0350567	0.416377	0.137168	0.138212	SAGE II Th2high	341
cg01532010	-0.00214618	0.626911	0.114053	0.203196	-0.00810764	0.827571	0.00101638	0.971699	0.0352991	0.504233	0.00921197	0.846796	0.0260975	0.653428	-0.0898217	0.719554	-0.0388566	0.245764	-0.0736878	0.178557	SAGE II Th2high	341
cg21370522	0.0104106	0.171367	-0.0721573	0.322448	-0.00746263	0.915056	0.0291477	0.645143	-0.095719	0.161143	0.12999	0.0268375	0.0381251	0.741483	0.181788	0.573	0.0706294	0.0340564	-0.112731	0.0616752	SAGE II Th2high	341
cg18721739	-0.000334854	0.431226	-0.0273602	0.0881865	-0.0178792	0.986068	0.0499403	0.675644	0.0330426	0.818643	-0.013891	0.630909	-0.00875381	0.502222	-0.0767438	0.469053	0.00145943	0.710555	0.0157577	0.681793	SAGE II Th2high	341
cg10888630	-0.00246308	0.759392	0.00608502	0.933858	0.00828182	0.241524	0.0354081	0.609131	0.0049251	0.556389	0.00494391	0.850315	0.0121363	0.23799	-0.156648	0.0902043	0.00416941	0.944492	-0.0216135	0.167296	SAGE II Th2high	341
cg12758082	-0.00184739	0.778084	0.0256276	0.353678	0.0454862	0.146905	0.0117922	0.996246	-0.0329094	0.187082	-0.00178565	0.987492	-0.0452044	0.438558	0.0214272	0.792078	0.00483546	0.960652	0.000375992	0.79533	SAGE II Th2high	341
cg21786775	-0.00549983	0.766837	-0.0509439	0.951028	-0.0492635	0.531829	-0.00532095	0.974233	0.115854	0.310109	0.0275399	0.741314	0.0779941	0.452263	0.473787	0.410594	0.0187696	0.827862	-0.191244	0.0226781	SAGE II Th2high	341
cg17030380	-0.00484487	0.0468197	0.037029	0.117695	-0.014845	0.457065	0.0299244	0.605757	0.0178035	0.817566	-0.0112533	0.575321	-0.0011299	0.602786	0.0832124	0.469435	0.0316372	0.0437642	-0.020977	0.235914	SAGE II Th2high	341
cg11432630	0.00738868	0.0692281	0.0108069	0.950987	0.0477833	0.0940603	0.00758525	0.879476	-0.102634	0.0196563	0.0394737	0.272078	0.00219412	0.985791	0.190344	0.311954	0.0186301	0.422063	-0.0653181	0.109908	SAGE II Th2high	341
cg05069228	-0.00300018	0.263441	0.0384269	0.370569	-0.0143758	0.474024	-0.047332	0.304222	0.0450708	0.125061	0.0108843	0.658674	0.00968622	0.781627	0.130324	0.303608	-0.0205214	0.214659	-0.0032858	0.892707	SAGE II Th2high	341
cg10814005	0.00211848	0.74501	-0.0750639	0.162819	0.000475093	0.921019	0.0522882	0.340144	-0.0213547	0.837648	-0.00666793	0.818743	-0.053225	0.241086	0.197072	0.318257	0.0355941	0.141499	0.0404273	0.365311	SAGE II Th2high	341
cg12450789	-0.00567332	0.187648	0.107948	0.00514472	-0.00518233	0.970391	0.147778	0.00867357	0.0263526	0.838306	0.00424834	0.990563	-0.0176232	0.677873	-0.32951	0.0168621	-0.0122203	0.411763	-0.0227367	0.445948	SAGE II Th2high	341
cg15075897	-0.00300948	0.171647	0.0260879	0.498833	-0.00258344	0.790379	0.0461944	0.386942	0.0387171	0.219627	-0.0357234	0.232729	-0.0191006	0.752282	0.00197667	0.890628	0.00150353	0.936712	0.0162172	0.781087	SAGE II Th2high	341
cg12916632	-0.00311893	0.549552	0.0554251	0.81069	0.0390951	0.10805	0.0696291	0.837259	-0.0843238	0.00298756	-0.0386412	0.324854	-0.0348655	0.96877	0.330198	0.0331287	0.0338339	0.271235	-0.000586046	0.990623	SAGE II Th2high	341
cg10294853	0.00365208	0.242802	0.015807	0.838728	0.0189079	0.429831	-0.0102014	0.827857	-0.00132605	0.919043	0.008937	0.762196	-0.00235076	0.967126	-0.10942	0.466853	-0.043353	0.0135674	0.0285236	0.345575	SAGE II Th2high	341
cg09322655	-0.00659254	0.328862	-0.120928	0.265998	0.0335208	0.358995	0.0297611	0.850898	0.0217632	0.921634	0.0562986	0.305043	-0.0180709	0.965905	-0.0876805	0.67497	-0.0266507	0.339925	0.0500084	0.490141	SAGE II Th2high	341
cg09383389	-0.00448548	0.280121	-0.106565	0.150517	0.0229218	0.513392	-0.183835	0.0306667	0.0105165	0.768321	0.0755755	0.0958439	0.0906391	0.106453	0.229	0.333373	-0.0222798	0.457686	1.74811e-05	0.986646	SAGE II Th2high	341
cg22775585	-0.00270016	0.665247	-0.0486134	0.502834	0.0336588	0.0129805	-0.0456999	0.0427863	-0.0256899	0.0190547	-0.0162536	0.312596	0.0478067	0.012099	0.229756	0.00269884	-0.0109781	0.256314	-0.00126555	0.922269	SAGE II Th2high	341
cg08348441	-0.00149903	0.93867	0.0606898	0.0727513	-0.00585314	0.870679	0.0415866	0.279869	0.0114785	0.848886	-0.00824375	0.480317	-0.0253798	0.460724	-0.0745446	0.298548	0.0100593	0.403734	-0.00860432	0.485971	SAGE II Th2high	341
cg02237172	-0.00217835	0.521238	-0.172738	0.0227583	-0.0134229	0.725754	0.0951107	0.250548	-0.0222973	0.818614	-0.114489	0.0138094	0.0418965	0.494235	0.329215	0.2139	0.0407933	0.190567	0.0143543	0.746905	SAGE II Th2high	341
cg11237948	-0.0123757	0.351518	-0.13095	0.571748	-0.0290539	0.775514	0.268305	0.238145	0.262274	0.067683	-0.179891	0.162083	0.204411	0.234704	-1.10014	0.0853541	-0.169157	0.0449012	0.00464396	0.982192	SAGE II Th2high	341
cg07420274	0.0243635	0.0530529	-0.0113352	0.982087	-0.0317423	0.73823	-0.184819	0.445111	-0.173414	0.241011	-0.00887241	0.951771	-0.0763509	0.696825	1.25326	0.0628936	0.0419241	0.656518	0.110765	0.472375	SAGE II Th2high	341
cg27508506	-0.00335852	0.251566	0.116753	0.000151618	0.0129698	0.512769	0.0212879	0.684853	-0.00638712	0.627117	0.0229202	0.229572	-0.010497	0.694188	0.00763895	0.995417	-0.00748834	0.400492	-0.0221819	0.266701	SAGE II Th2high	341
cg04148640	-0.000632264	0.877577	0.105358	0.00211926	-0.00686336	0.756579	0.0679335	0.116844	0.029182	0.402555	-0.021099	0.298478	-0.0221884	0.456691	-0.179519	0.121631	-0.00693755	0.55119	-0.0134725	0.582458	SAGE II Th2high	341
cg19745810	-0.00192582	0.785039	0.108874	0.000455954	0.00677293	0.433633	0.0225432	0.957392	-0.00835159	0.211145	0.0168293	0.49971	-0.0170941	0.687238	-0.183247	0.0857145	0.00432032	0.832976	0.00592477	0.938507	SAGE II Th2high	341
cg00364907	0.0144491	0.0601077	0.0964477	0.555545	0.0544921	0.320854	0.0694969	0.593409	-0.0835186	0.368883	-0.0786928	0.223465	-0.00739264	0.949946	0.18614	0.532221	-0.040325	0.416084	-0.109915	0.196154	SAGE II Th2high	341
cg03159127	0.00877391	0.213657	-0.0173882	0.611437	-0.0205226	0.549165	-0.0150245	0.943944	-0.051849	0.548624	-0.117807	0.0424098	0.0679275	0.429623	0.380623	0.140119	-0.00250997	0.923586	-0.0133057	0.900681	SAGE II Th2high	341
cg14452299	0.00603149	0.11182	0.0151072	0.698682	0.0114435	0.678796	-0.0450167	0.484038	0.010244	0.978193	-0.0488131	0.21851	-0.032792	0.590496	-0.139252	0.547514	0.0015364	0.988456	0.02511	0.587209	SAGE II Th2high	341
cg10198198	0.00375435	0.315296	0.0618826	0.356245	-0.0143051	0.66528	-0.00245152	0.936936	-0.035554	0.393157	-0.013825	0.765427	0.0379071	0.450437	0.266271	0.191927	-0.0113765	0.638187	-0.0136878	0.756138	SAGE II Th2high	341
cg14617280	-0.00110621	0.248848	0.0984761	0.032823	0.0140617	0.1383	0.107176	0.0744501	0.0126101	0.339401	-0.0287532	0.267029	-0.0466342	0.419406	-0.172104	0.177785	-0.00577792	0.388119	-0.0236196	0.235959	SAGE II Th2high	341
cg20263733	-0.00498617	0.241672	0.120078	0.00190207	-0.0090161	0.584964	0.159656	0.00219553	0.0177348	0.869686	-0.0151348	0.561683	0.000826943	0.783028	-0.269701	0.0518011	0.00567811	0.888953	-0.0396423	0.147835	SAGE II Th2high	341
cg18399629	-0.00500873	0.128684	0.0868894	0.397182	-0.00845616	0.714902	0.125216	0.00568531	0.00356769	0.492379	-0.0286416	0.199291	0.0185749	0.103959	-0.105725	0.294506	0.00660574	0.940629	-0.0314509	0.097064	SAGE II Th2high	341
cg05156120	-0.0149411	0.215325	-0.564005	0.00758182	0.10256	0.332677	0.307023	0.200026	0.146416	0.250524	-0.217487	0.0950989	-0.1283	0.485822	-0.80564	0.319412	0.168402	0.0463748	0.0580106	0.641569	SAGE II Th2high	341
cg15452204	-0.00143278	0.832559	-0.136888	0.402078	0.0399306	0.599735	-0.124346	0.50262	-0.193859	0.0855154	0.121323	0.227519	0.289988	0.0189974	0.664043	0.182992	-0.0222203	0.740908	0.0231743	0.82132	SAGE II Th2high	341
cg22221575	-0.00404497	0.61035	0.0501851	0.255869	-0.00162842	0.991798	-0.028865	0.559297	0.0210039	0.807443	0.0445618	0.30345	-0.0237518	0.61612	-0.216129	0.261309	0.0242344	0.485283	0.00159405	0.984405	SAGE II Th2high	341
cg19854901	0.0194513	0.259351	-0.43671	0.0873677	-0.0970829	0.402362	-0.381888	0.189467	0.153336	0.344925	-0.404458	0.0132851	0.489932	0.00944529	1.18639	0.124631	-0.116223	0.266101	0.0337522	0.80467	SAGE II Th2high	341

### Sheet: Table S9 - T100 PACA DMR T2Low
CpG	Neu.paca.score_effect	Neu.paca.score_pval	Eos.paca.score_effect	Eos.paca.score_pval	CD4Tnv.paca.score_effect	CD4Tnv.paca.score_pval	CD4Tmem.paca.score_effect	CD4Tmem.paca.score_pval	CD8Tnv.paca.score_effect	CD8Tnv.paca.score_pval	CD8Tmem.paca.score_effect	CD8Tmem.paca.score_pval	Mono.paca.score_effect	Mono.paca.score_pval	Bmem.paca.score_effect	Bmem.paca.score_pval	Bnv.paca.score_effect	Bnv.paca.score_pval	NK.paca.score_effect	NK.paca.score_pval	Study	N
cg25532677	-0.00655588	0.0261435	-0.291068	0.960794	0.0234861	0.769721	0.0543306	0.543728	-0.019684	0.774206	0.013837	0.891533	-0.0209104	0.730112	0.159348	0.51613	-0.0151011	0.862302	0.049017	0.421879	COMBINED (GALAII+SAGEII) Th2low	211
cg17059181	0.00104191	0.525809	0.631422	0.925561	-0.0521625	0.147932	-0.0452239	0.551729	0.00488527	0.859208	0.0394638	0.554619	-0.0840869	0.144297	0.181616	0.455668	0.0142233	0.720308	0.00510286	0.973096	COMBINED (GALAII+SAGEII) Th2low	211
cg24718015	-0.00850108	0.403067	-7.1361	0.326762	-0.12859	0.319828	-0.804392	0.00260975	0.143912	0.401621	-0.068197	0.700915	0.230187	0.27093	1.40969	0.0936399	0.0215353	0.917118	0.217591	0.290902	COMBINED (GALAII+SAGEII) Th2low	211
cg22158248	-0.00277021	0.77494	1.78287	0.612403	0.0634373	0.548375	-0.409414	0.0262425	-0.134969	0.285026	0.184731	0.200948	0.0815841	0.835605	0.621312	0.326042	0.00162699	0.916918	-0.0688348	0.644046	COMBINED (GALAII+SAGEII) Th2low	211
cg24005645	-0.0230198	0.44406	-28.5802	0.124257	-0.21576	0.443653	-0.694586	0.317015	-0.0425523	0.998764	0.394228	0.569059	1.48227	0.0133114	1.16744	0.540874	0.355167	0.404041	-1.36762	0.0177871	COMBINED (GALAII+SAGEII) Th2low	211
cg24652919	-0.00749584	0.0503793	-1.64078	0.583873	0.0312007	0.638413	-0.0139448	0.86001	0.0494393	0.452068	-0.0711579	0.342414	0.0493288	0.529052	0.210829	0.543758	0.00586887	0.901434	-0.0320976	0.679948	COMBINED (GALAII+SAGEII) Th2low	211
cg26666090	-0.00230524	0.511355	-0.573913	0.75631	-0.113474	0.0066819	0.0440973	0.606927	0.065369	0.210222	-0.0210814	0.693465	0.0623786	0.340961	0.0889834	0.744966	0.0355526	0.483725	0.0575461	0.416567	COMBINED (GALAII+SAGEII) Th2low	211
cg03116238	0.00231443	0.757458	3.51495	0.159147	-0.0536876	0.523835	0.0403464	0.653731	-0.0153582	0.661143	0.0239354	0.505403	0.00943219	0.820418	-0.035899	0.774587	-0.0474176	0.377789	-0.0153774	0.80991	COMBINED (GALAII+SAGEII) Th2low	211
cg26925253	-0.0102355	0.0334442	-6.08977	0.130634	0.0207583	0.765525	-0.143839	0.308261	0.0203599	0.813755	0.150159	0.133198	0.0342619	0.743213	-1.11169	0.0181366	0.0173198	0.850398	0.0075322	0.939727	COMBINED (GALAII+SAGEII) Th2low	211
cg19618279	-0.00751101	0.551516	-2.49259	0.802618	0.0536672	0.943677	-0.0258907	0.595125	-0.0597719	0.991923	-0.129098	0.21049	0.181961	0.132317	0.694069	0.270248	0.0342171	0.700571	-0.172344	0.124864	COMBINED (GALAII+SAGEII) Th2low	211
cg17037355	-0.0201361	0.138025	14.9136	0.166433	0.0552383	0.752678	0.269472	0.436939	-0.289126	0.262339	-0.331958	0.200221	-0.292422	0.315036	1.76789	0.141095	0.322809	0.169409	-0.227463	0.434093	COMBINED (GALAII+SAGEII) Th2low	211
cg09528449	-0.00103989	0.875687	-8.59749	0.152681	-0.0219828	0.847552	0.0158114	0.935045	-0.089633	0.523706	0.321004	0.0406245	-0.0215069	0.886716	-1.29751	0.0651638	0.112252	0.403774	-0.277493	0.103258	COMBINED (GALAII+SAGEII) Th2low	211
cg15582657	-0.0160386	0.0212941	-9.00633	0.12365	-0.0173983	0.975397	-0.349189	0.12645	-0.158089	0.200701	0.077726	0.579153	-0.098482	0.537695	1.3791	0.0439785	0.176363	0.178835	0.142357	0.383323	COMBINED (GALAII+SAGEII) Th2low	211
cg05877727	-0.00311343	0.357663	-4.10854	0.244082	-0.0252481	0.688694	-0.11432	0.312724	0.0484363	0.531708	-0.00955514	0.90938	0.0938759	0.254836	0.201395	0.569054	0.0188006	0.776602	-0.0662862	0.455522	COMBINED (GALAII+SAGEII) Th2low	211
cg05836765	0.0013086	0.864366	-0.886213	0.859829	-0.0563776	0.87174	-0.292605	0.430369	0.115751	0.682924	-0.303191	0.24271	0.181675	0.399777	0.665812	0.438181	-0.226961	0.219242	0.143586	0.543561	COMBINED (GALAII+SAGEII) Th2low	211
cg12303909	-0.00125015	0.249242	0.199365	0.667614	0.0162514	0.396463	-0.174677	0.0125118	-0.0240123	0.483409	0.0427242	0.260494	-0.0356441	0.537242	0.353652	0.122395	0.0132819	0.862855	-0.00042609	0.853156	COMBINED (GALAII+SAGEII) Th2low	211
cg08708644	-0.00342197	0.362719	-2.99618	0.286791	-0.0283007	0.581119	-0.0243779	0.808088	0.0372249	0.578506	-0.0156756	0.819513	-0.00497964	0.948361	-0.145896	0.665547	0.0566267	0.3759	-0.0452046	0.5635	COMBINED (GALAII+SAGEII) Th2low	211
cg00460800	-0.000255611	0.723904	2.83652	0.353488	0.0171273	0.972482	-0.0988521	0.175041	0.0563875	0.247826	0.0257842	0.767229	0.0464996	0.377508	-0.0736076	0.859876	-0.0787217	0.151038	-0.0132011	0.737869	COMBINED (GALAII+SAGEII) Th2low	211
cg15948324	-0.0223085	0.263421	-50.1832	0.298284	0.238042	0.458619	-0.267314	0.699862	-0.00802352	0.995939	0.659817	0.144333	0.216969	0.651044	-0.485501	0.868085	0.0247634	0.923582	-0.810321	0.0922899	COMBINED (GALAII+SAGEII) Th2low	211
cg24346519	0.000326063	0.88851	-1.71234	0.533287	-0.0927604	0.201236	-0.0930934	0.529175	0.0534546	0.587917	0.00984368	0.83973	0.0922647	0.337415	-0.170831	0.667758	-0.010706	0.818649	0.0394594	0.594384	COMBINED (GALAII+SAGEII) Th2low	211
cg24654266	-0.0185405	0.446101	-34.8117	0.0713775	0.394601	0.172038	0.183044	0.867577	-0.0498102	0.982994	-0.158014	0.659842	0.454209	0.265042	-1.74433	0.343379	-0.433859	0.213271	0.07552	0.936627	COMBINED (GALAII+SAGEII) Th2low	211
cg27215832	-0.000892167	0.668065	-1.89431	0.649128	-0.0104902	0.945221	-0.106914	0.338945	0.0774064	0.305849	0.0642597	0.375208	0.0377449	0.622003	-0.0372103	0.949053	-0.0377815	0.528537	-0.0497403	0.612191	COMBINED (GALAII+SAGEII) Th2low	211
cg03576469	-0.0148298	0.0197888	-0.436831	0.944166	0.0433781	0.578887	0.283559	0.134733	-0.120177	0.316472	0.0402918	0.695607	-0.00590413	0.97897	-0.772436	0.208411	0.0922011	0.450508	-0.209243	0.177965	COMBINED (GALAII+SAGEII) Th2low	211
cg08890611	0.00190449	0.406368	1.70337	0.503843	-0.0283852	0.391672	-0.172875	0.0609093	0.109711	0.0661449	0.0200945	0.840157	-0.0558887	0.444457	-0.29304	0.338785	-0.0204839	0.857309	0.0344972	0.717852	COMBINED (GALAII+SAGEII) Th2low	211
cg12736003	-0.000915475	0.828737	-0.20263	0.979971	0.0844633	0.0620826	0.0269954	0.826565	0.0231753	0.57256	0.120352	0.0517243	-0.0991576	0.114531	-0.463177	0.0828688	-0.0751623	0.142153	-0.0573651	0.342284	COMBINED (GALAII+SAGEII) Th2low	211
cg07054208	-0.0250376	0.226398	10.159	0.566566	0.0105965	0.953158	-1.27621	0.0386448	0.0483595	0.919262	0.889954	0.0418983	0.410046	0.356262	-0.637103	0.776807	-0.265033	0.467487	-0.355034	0.44231	COMBINED (GALAII+SAGEII) Th2low	211
cg19916543	0.00154543	0.423172	4.2457	0.195907	-0.144983	0.00304463	-0.118901	0.221399	0.146763	0.0257051	-0.157186	0.0222843	0.155557	0.0394125	0.535258	0.0954864	0.0770245	0.148023	-0.0556754	0.396205	COMBINED (GALAII+SAGEII) Th2low	211
cg00141783	-0.00135172	0.734817	1.61344	0.451998	-0.0614081	0.130985	0.0593173	0.647051	-0.0108681	0.978213	0.037935	0.681741	0.0310918	0.666377	-0.0943428	0.747879	0.0161277	0.705009	-0.00151675	0.986813	COMBINED (GALAII+SAGEII) Th2low	211
cg19138011	-0.000777076	0.818196	3.64469	0.217423	-0.0382681	0.391293	-0.0683236	0.47525	0.129006	0.0472226	-0.0331492	0.593743	0.125943	0.0974388	-0.22852	0.529488	-0.0572593	0.377182	-0.171182	0.0388794	COMBINED (GALAII+SAGEII) Th2low	211
cg20439101	0.0011608	0.79158	0.573159	0.931541	-0.0511185	0.372462	0.017878	0.842602	0.0371751	0.510351	-0.106188	0.0863972	-0.0238518	0.765153	-0.0106285	0.990637	-0.00741429	0.773513	0.130397	0.0449553	COMBINED (GALAII+SAGEII) Th2low	211
cg07035137	-0.00438384	0.796423	6.71913	0.5062	0.0822111	0.750465	0.0157507	0.968652	-0.171501	0.451394	-0.384432	0.0934967	0.00845675	0.972722	-1.60408	0.146448	0.0949138	0.593083	0.183095	0.489586	COMBINED (GALAII+SAGEII) Th2low	211
cg00840694	-0.00813077	0.348686	-10.802	0.230145	-0.0599583	0.950102	0.147989	0.631775	-0.00393384	0.940509	-0.166904	0.508713	-0.217007	0.44462	1.41209	0.186927	0.125233	0.63502	0.237554	0.337351	COMBINED (GALAII+SAGEII) Th2low	211
cg14254918	-0.00379586	0.159017	2.71062	0.32526	0.0835297	0.0649439	-0.0568567	0.557597	-0.00607841	0.897389	0.0894211	0.150839	-0.0293558	0.668845	-0.556259	0.0734859	-0.0398821	0.44916	-0.0184161	0.848435	COMBINED (GALAII+SAGEII) Th2low	211
cg23051299	-0.00765287	0.494841	-6.42072	0.457916	0.124168	0.421767	0.0217165	0.895219	-0.0905177	0.646402	-0.218027	0.436425	-0.247298	0.327321	-0.491714	0.676432	0.318821	0.1435	0.0228943	0.907895	COMBINED (GALAII+SAGEII) Th2low	211
cg14716501	-0.00402615	0.411978	2.32411	0.584219	0.00875196	0.995092	-0.168758	0.195459	-0.135293	0.148958	0.0320625	0.758615	0.0260997	0.781539	-0.00794809	0.970582	0.0374043	0.633805	-0.00953811	0.92132	COMBINED (GALAII+SAGEII) Th2low	211
cg20602359	0.00140733	0.893449	-8.36234	0.392431	-0.131826	0.403879	-0.19302	0.486946	0.184925	0.357462	0.00150817	0.964789	-0.07948	0.686418	1.3943	0.140797	-0.135035	0.459006	0.401749	0.0864771	COMBINED (GALAII+SAGEII) Th2low	211
cg17619348	0.0056155	0.16808	5.23453	0.337534	0.0145428	0.845609	-0.104209	0.440156	-0.0423565	0.624993	-0.0903854	0.299865	-0.0346085	0.726611	0.221585	0.627104	-0.0696277	0.424118	0.154133	0.128715	COMBINED (GALAII+SAGEII) Th2low	211
cg15879907	0.0130691	0.0254113	-1.66842	0.790538	-0.0440726	0.555862	-0.120551	0.455045	0.000613339	0.964867	0.11405	0.36012	0.0402879	0.819396	-0.801999	0.144051	0.159554	0.130531	-0.232713	0.0818186	COMBINED (GALAII+SAGEII) Th2low	211
cg12736613	-0.00108032	0.946765	-2.07422	0.599172	-0.0141231	0.643688	0.100619	0.425785	0.0192099	0.656754	-0.0973244	0.170395	0.0450403	0.598208	-0.251958	0.442036	-0.00429885	0.979793	0.0802149	0.364795	COMBINED (GALAII+SAGEII) Th2low	211
cg01828742	0.0127907	0.625711	0.49171	0.96782	-0.648356	0.0755878	-1.03882	0.179407	-0.184504	0.715141	0.0173474	0.980392	0.606999	0.292714	4.66483	0.0671784	0.606562	0.191346	0.143714	0.830092	COMBINED (GALAII+SAGEII) Th2low	211
cg18182820	-4.86073e-05	0.853216	-0.528732	0.831615	0.0209342	0.833011	0.0786646	0.287549	0.0217589	0.533271	-0.113881	0.0213435	0.0535738	0.335496	-0.478892	0.0314722	-0.0827565	0.0983253	0.0608597	0.362519	COMBINED (GALAII+SAGEII) Th2low	211
cg04666848	-0.00109649	0.59276	-0.986258	0.599875	0.0158813	0.613876	0.0186563	0.750899	0.0135159	0.770328	-0.0185532	0.710353	0.0193388	0.705661	-0.0102631	0.976117	-0.00921505	0.814199	-0.0734656	0.152822	COMBINED (GALAII+SAGEII) Th2low	211
cg27137368	-0.000636809	0.761396	-1.82534	0.381936	0.0217292	0.526827	0.0222325	0.752493	-0.00469551	0.890744	0.0173729	0.724478	-0.00422565	0.943512	0.0373141	0.884628	-0.0188072	0.680526	0.0429092	0.463214	COMBINED (GALAII+SAGEII) Th2low	211
cg07066019	0.000247487	0.972174	6.05872	0.229851	0.165421	0.0627005	0.223371	0.22013	-0.336942	0.00643668	-0.0665698	0.656589	-0.230013	0.106746	0.5688	0.336725	0.13679	0.24653	-0.146722	0.342205	COMBINED (GALAII+SAGEII) Th2low	211
cg20818756	-0.00510832	0.141592	-0.620748	0.959062	0.0247892	0.678989	-0.106026	0.175908	0.0408175	0.40681	0.0616487	0.374475	0.043057	0.48077	-0.191861	0.492877	-0.0235499	0.704137	-0.0231972	0.62849	COMBINED (GALAII+SAGEII) Th2low	211
cg12749467	0.00535764	0.704548	-17.4694	0.25624	-0.0494424	0.810704	-0.468371	0.270682	0.336416	0.239403	0.280267	0.352754	-0.551581	0.078832	0.167512	0.980357	0.138142	0.579285	0.0122621	0.965554	COMBINED (GALAII+SAGEII) Th2low	211
cg09612920	-0.00197842	0.395251	-1.10344	0.484444	-0.0197129	0.351793	-0.0253611	0.633044	0.0233167	0.438253	-0.025362	0.496484	0.064095	0.106106	0.117357	0.506268	-0.00367622	0.976713	-0.00707017	0.766443	COMBINED (GALAII+SAGEII) Th2low	211
cg21919719	0.0201646	0.0920853	10.8529	0.374381	0.0233713	0.736617	0.660263	0.218061	-0.254657	0.555251	-0.0437124	0.696053	-0.201261	0.555006	0.42338	0.933004	0.035807	0.745067	-0.0100444	0.927939	COMBINED (GALAII+SAGEII) Th2low	211
cg17883142	-0.00337729	0.0540003	1.79793	0.237041	0.00590171	0.884708	-0.054823	0.254922	0.00837531	0.771041	-0.0224707	0.488887	0.0439757	0.243216	0.0919831	0.558628	0.0151269	0.592483	0.0120471	0.78853	COMBINED (GALAII+SAGEII) Th2low	211
cg18254848	-0.00444393	0.0519039	-1.96478	0.402648	0.0631554	0.0571227	-0.0408469	0.436301	-0.0418617	0.361872	0.0891629	0.0551847	0.0357373	0.42512	-0.217347	0.284978	-0.0147402	0.747011	-0.0860743	0.0608354	COMBINED (GALAII+SAGEII) Th2low	211
cg20576328	0.00522992	0.558278	-9.31847	0.207818	0.114115	0.340558	-0.401927	0.126444	-0.046712	0.778136	0.167447	0.358311	-0.248042	0.229157	0.553182	0.551751	-0.156137	0.31749	0.202492	0.364925	COMBINED (GALAII+SAGEII) Th2low	211
cg26724455	-0.00413741	0.043601	-0.602641	0.887023	-0.0200467	0.434374	-0.012804	0.745323	-0.0149688	0.763382	-0.0346551	0.364208	0.0561979	0.201417	0.0675927	0.702479	0.0444385	0.196143	-0.00072932	0.961564	COMBINED (GALAII+SAGEII) Th2low	211
cg24710309	0.0107189	0.582581	1.2475	0.924095	0.000681972	0.997768	0.00151184	0.999504	-0.235843	0.511497	-0.151298	0.702509	-0.231245	0.563039	0.983357	0.582919	0.278347	0.397876	0.34419	0.413169	COMBINED (GALAII+SAGEII) Th2low	211
cg10051213	-0.00140375	0.45474	0.400712	0.830696	-0.00889871	0.685242	-0.1513	0.00880125	0.0330188	0.405479	0.0455701	0.242811	0.080891	0.0454237	-0.174188	0.380579	-0.00773454	0.866262	-0.00577893	0.942507	COMBINED (GALAII+SAGEII) Th2low	211
cg17256681	-0.000594597	0.742343	1.30786	0.307729	-0.0220374	0.303283	-0.121327	0.00773063	-0.00294407	0.923507	0.0626697	0.0569936	0.0627273	0.100705	0.00993849	0.978333	0.0176787	0.488209	-0.00621777	0.83741	COMBINED (GALAII+SAGEII) Th2low	211
cg14184646	-0.00133967	0.57993	1.48743	0.389185	0.0416208	0.207489	-0.0111156	0.815771	-0.0366964	0.365193	-0.0322461	0.401116	-0.0486631	0.2842	-0.225908	0.245847	0.0210294	0.536288	0.0200268	0.670842	COMBINED (GALAII+SAGEII) Th2low	211
cg13344855	-0.00141463	0.5287	-3.48023	0.141313	0.0650502	0.104682	0.0535709	0.499791	-0.00527244	0.879965	-0.0521267	0.425637	-0.0248677	0.695682	-0.115309	0.732017	-0.0125469	0.769119	0.0826807	0.188451	COMBINED (GALAII+SAGEII) Th2low	211
cg01901579	-0.00393312	0.509618	1.12242	0.670103	-0.0660618	0.0700862	0.0111369	0.941006	0.00346083	0.749654	-0.0943077	0.0878693	0.0867381	0.22138	-0.0171885	0.805603	0.0572994	0.225229	0.0571946	0.55547	COMBINED (GALAII+SAGEII) Th2low	211
cg02222982	-0.00421808	0.691049	-5.20389	0.609317	0.209893	0.126504	-0.0261364	0.91217	0.0882894	0.614847	0.31476	0.135118	-0.383047	0.0721796	-0.336835	0.737543	-0.0983071	0.555183	-0.179259	0.402153	COMBINED (GALAII+SAGEII) Th2low	211
cg11841710	-0.0021916	0.346961	-1.01214	0.958066	-0.0121932	0.577104	-0.063121	0.211731	0.0332796	0.307385	0.0304567	0.483544	0.0475013	0.248094	-0.146681	0.403894	0.00862952	0.734996	-0.0199602	0.496491	COMBINED (GALAII+SAGEII) Th2low	211
cg14769121	-0.00563177	0.183483	-1.48998	0.169837	-0.017605	0.361506	0.0153798	0.913529	0.00109636	0.984884	-0.0170994	0.564244	0.0529611	0.364227	0.0794754	0.713098	0.0208301	0.4482	0.023258	0.888274	COMBINED (GALAII+SAGEII) Th2low	211
cg19689370	-0.00138262	0.843671	-1.00198	0.531875	0.0185226	0.798271	0.0537967	0.502342	0.0602348	0.200822	-0.0806184	0.107966	-0.0043242	0.912522	-0.116603	0.662004	-0.0279361	0.621798	0.0594403	0.36822	COMBINED (GALAII+SAGEII) Th2low	211
cg26396815	-0.00171403	0.458884	0.581729	0.626978	-0.0156054	0.412746	-0.00433344	0.814545	0.0594551	0.0758262	-0.0166011	0.589985	0.0577034	0.142318	-0.245259	0.183036	-0.0189693	0.660301	-0.0379764	0.310123	COMBINED (GALAII+SAGEII) Th2low	211
cg22717723	-0.00345167	0.0697282	-2.26604	0.29721	-0.0136129	0.585084	7.34287e-05	0.994922	0.0342367	0.281749	-0.0126499	0.726274	0.0207849	0.65961	-0.122198	0.508908	-0.000396249	0.953291	0.0196705	0.6821	COMBINED (GALAII+SAGEII) Th2low	211
cg08118241	0.01686	0.0723142	9.41357	0.240987	0.00868143	0.973268	-0.204282	0.463194	0.135996	0.482731	0.195804	0.336644	0.0799329	0.859877	-0.906346	0.255588	-0.178119	0.33565	0.00734918	0.957029	COMBINED (GALAII+SAGEII) Th2low	211
cg01532010	0.0133519	0.0391635	7.81279	0.120324	-0.164474	0.0650481	0.034536	0.898794	0.106969	0.367228	-0.132741	0.319853	0.00583408	0.992607	-0.105436	0.834352	0.0829354	0.454396	-0.14859	0.291518	COMBINED (GALAII+SAGEII) Th2low	211
cg21370522	-0.004651	0.446945	5.4879	0.225732	0.0833752	0.331499	-0.110788	0.547291	0.0818302	0.517259	0.14936	0.255463	-0.0850003	0.533743	-0.676727	0.236585	-0.0375495	0.7409	0.0901471	0.539889	COMBINED (GALAII+SAGEII) Th2low	211
cg18721739	-0.000980388	0.740678	-1.8498	0.371957	-0.0161253	0.653811	-0.0296061	0.692698	-0.00680874	0.901279	-0.0373949	0.48434	0.0470284	0.414974	0.228066	0.353429	0.0586436	0.211705	-0.0365768	0.533388	COMBINED (GALAII+SAGEII) Th2low	211
cg10888630	-0.000541237	0.768186	-0.347943	0.814024	-0.0081886	0.791207	-0.0346372	0.541107	0.0213616	0.570906	0.0116717	0.751322	0.0159459	0.682192	0.132342	0.486482	0.00580423	0.892503	-0.058985	0.174758	COMBINED (GALAII+SAGEII) Th2low	211
cg12758082	0.0100396	0.208304	-0.251903	0.751276	-0.0610316	0.714418	0.169844	0.228717	0.0305606	0.944181	0.0511405	0.595845	-0.0939757	0.393989	-0.773118	0.227836	0.131519	0.272006	-0.130025	0.492515	COMBINED (GALAII+SAGEII) Th2low	211
cg21786775	-0.00533306	0.598257	-3.48332	0.673229	0.0368883	0.781838	0.0756417	0.786709	0.311986	0.105401	-0.153316	0.47325	-0.0447401	0.887188	0.575046	0.560662	-0.168064	0.342965	0.184544	0.433882	COMBINED (GALAII+SAGEII) Th2low	211
cg17030380	-0.00314011	0.0893193	-0.391397	0.800213	0.029041	0.296343	-0.0204654	0.755201	-0.0125334	0.709207	0.00801707	0.815501	0.0449529	0.286265	-0.148149	0.478511	-0.0304577	0.369401	0.000197863	0.984373	COMBINED (GALAII+SAGEII) Th2low	211
cg11432630	0.0134357	0.0234345	4.7156	0.181574	-0.0933248	0.338145	-0.0791157	0.667046	0.113017	0.331841	0.133552	0.107622	-0.0676858	0.601168	-0.573462	0.232169	0.141794	0.149737	-0.19719	0.0846771	COMBINED (GALAII+SAGEII) Th2low	211
cg05069228	-0.00430547	0.253006	0.702876	0.830139	0.0288296	0.726477	0.121126	0.207416	-0.00134119	0.985459	-0.154353	0.0207276	0.121247	0.0923736	0.0384353	0.866555	-0.0483346	0.489649	0.120271	0.109559	COMBINED (GALAII+SAGEII) Th2low	211
cg10814005	0.0015854	0.713156	8.76295	0.115738	-0.0709774	0.282476	-0.273386	0.0315508	0.127846	0.126901	0.180894	0.0464352	0.0090208	0.882777	0.337879	0.389442	0.0160534	0.865646	-0.103084	0.298611	COMBINED (GALAII+SAGEII) Th2low	211
cg12450789	-0.00151673	0.502772	-0.419158	0.840505	-0.0129257	0.619634	-0.104018	0.114964	0.0424932	0.310306	-0.0165562	0.686061	0.0794667	0.117216	-0.134835	0.604784	0.0191089	0.62558	-0.00894459	0.920092	COMBINED (GALAII+SAGEII) Th2low	211
cg15075897	-0.00361874	0.0889529	-1.20673	0.493242	-0.00956847	0.710246	0.0276309	0.659252	-0.00303026	0.971356	-0.00368671	0.92249	0.0887403	0.0578486	0.103561	0.596552	0.0321817	0.390223	-0.0647179	0.15704	COMBINED (GALAII+SAGEII) Th2low	211
cg12916632	-0.000125845	0.983945	5.20707	0.042778	-0.0170901	0.703125	-0.0466562	0.597691	0.000459549	0.988684	-0.085966	0.19363	-0.0713754	0.30877	-0.027593	0.952903	0.0623787	0.265546	0.0312864	0.695341	COMBINED (GALAII+SAGEII) Th2low	211
cg10294853	0.00050845	0.723222	-4.37199	0.177846	0.0705145	0.100916	-0.156434	0.137649	-0.0538132	0.315968	0.0363922	0.449551	-0.0931685	0.240609	0.599607	0.0942462	-0.0916606	0.114988	0.156354	0.119983	COMBINED (GALAII+SAGEII) Th2low	211
cg09322655	0.0126347	0.055713	8.3666	0.202879	-0.101109	0.320586	-0.00898944	0.92801	0.0943473	0.473029	0.00632337	0.886831	-0.0346757	0.732398	0.552449	0.309819	0.0141264	0.960234	0.0317199	0.691088	COMBINED (GALAII+SAGEII) Th2low	211
cg09383389	0.010222	0.0603135	3.19299	0.503787	-0.0775016	0.307069	-0.0466588	0.744957	0.0304589	0.732451	-0.0492895	0.676447	0.0700642	0.574822	0.909162	0.0920123	-0.0452712	0.663451	-0.106054	0.385369	COMBINED (GALAII+SAGEII) Th2low	211
cg22775585	-0.00480347	0.00581856	-0.814685	0.611753	0.0281534	0.303124	0.0210816	0.703752	0.00236658	0.908554	-0.0277084	0.448817	0.0213506	0.559777	-0.0295795	0.855007	0.00812136	0.778094	0.0147287	0.730364	COMBINED (GALAII+SAGEII) Th2low	211
cg08348441	-0.00155942	0.267021	0.258033	0.87303	-0.000618974	0.720478	-0.0461055	0.135204	-0.00520713	0.877873	-0.01137	0.511192	0.0380385	0.121433	-0.0292077	0.840294	0.012311	0.427494	0.00702144	0.845449	COMBINED (GALAII+SAGEII) Th2low	211
cg02237172	-0.0037567	0.6814	3.61402	0.457147	0.141843	0.177859	-0.0413369	0.753095	-0.167879	0.248303	-0.134968	0.32775	0.00995201	0.913184	0.362866	0.632943	-0.0084316	0.970137	0.19751	0.235803	COMBINED (GALAII+SAGEII) Th2low	211
cg11237948	0.00791202	0.649801	-2.59471	0.858549	0.101947	0.54418	-0.776384	0.0496809	0.267105	0.321292	-0.088145	0.820236	0.160165	0.583585	1.56997	0.232009	-0.161469	0.473956	-0.27515	0.389629	COMBINED (GALAII+SAGEII) Th2low	211
cg07420274	0.000700847	0.917129	-4.93028	0.688265	-0.0610131	0.719558	-1.01286	0.0242982	-0.032316	0.984166	0.428351	0.214853	0.101603	0.733201	-0.510065	0.708115	0.273916	0.300018	0.0226529	0.980323	COMBINED (GALAII+SAGEII) Th2low	211
cg27508506	0.000828006	0.658596	-2.52776	0.0532379	-0.0276873	0.27936	-0.0604842	0.182169	0.00555454	0.874939	-0.00595325	0.898378	-0.00674433	0.842632	0.169891	0.25374	0.0020768	0.9903	0.0452322	0.183587	COMBINED (GALAII+SAGEII) Th2low	211
cg04148640	-0.00324915	0.0481643	0.14427	0.945902	0.0273295	0.301221	-0.0546535	0.220755	0.0203623	0.481827	0.0417057	0.22792	0.00460311	0.896089	-0.176981	0.246911	-0.0273235	0.372241	-0.000581871	0.963062	COMBINED (GALAII+SAGEII) Th2low	211
cg19745810	0.000308886	0.675541	-3.32007	0.0180064	0.0115334	0.806243	-0.105355	0.0320537	0.0561052	0.0744116	0.0462798	0.23045	0.0499713	0.209206	-0.165882	0.250344	-0.0814628	0.0112548	-0.026279	0.346302	COMBINED (GALAII+SAGEII) Th2low	211
cg00364907	0.00518905	0.915882	4.56498	0.441331	0.135717	0.149591	0.0532391	0.656774	0.109415	0.655577	0.111773	0.390866	-0.134434	0.452361	-0.490832	0.712329	-0.0927284	0.44831	-0.0284756	0.967348	COMBINED (GALAII+SAGEII) Th2low	211
cg03159127	0.00989386	0.0897807	4.22821	0.419132	-0.191822	0.0275641	0.000162475	0.95955	0.0219805	0.762612	-0.123155	0.339559	0.115736	0.435036	0.62181	0.430825	0.204347	0.0646795	-0.0795545	0.570743	COMBINED (GALAII+SAGEII) Th2low	211
cg14452299	-0.00196688	0.695727	0.620379	0.913462	-0.00153186	0.983127	0.0886916	0.59257	-0.0404452	0.694705	0.0533372	0.629555	-0.161118	0.193818	0.206566	0.699662	0.0232987	0.830085	0.180504	0.17318	COMBINED (GALAII+SAGEII) Th2low	211
cg10198198	0.000391485	0.86478	-1.3954	0.84578	0.03412	0.432028	-0.154675	0.248564	-0.00822236	0.854674	0.102414	0.209507	-0.0768869	0.409382	0.150643	0.760194	0.0227986	0.861147	-0.0333319	0.779578	COMBINED (GALAII+SAGEII) Th2low	211
cg14617280	-0.00109327	0.521056	-1.89565	0.141936	0.00126873	0.997429	0.00931218	0.849562	0.0234085	0.432983	-0.0605838	0.0649376	0.0923748	0.0083635	-0.0603219	0.69699	-0.00610323	0.856013	-0.0372501	0.29219	COMBINED (GALAII+SAGEII) Th2low	211
cg20263733	-0.00171569	0.419772	0.633873	0.703681	0.00362538	0.964807	-0.0349515	0.534566	0.0428423	0.260267	-0.0476684	0.258379	0.0228036	0.599857	-0.32038	0.101836	-0.0149718	0.705683	0.0403334	0.407334	COMBINED (GALAII+SAGEII) Th2low	211
cg18399629	-0.00190047	0.432957	-1.85935	0.21508	-0.0146181	0.494895	-0.0390084	0.459535	0.022881	0.489322	-0.00670105	0.789058	0.0705114	0.0973299	0.0467822	0.780444	-0.0253236	0.518701	0.0383654	0.41587	COMBINED (GALAII+SAGEII) Th2low	211
cg05156120	0.00734152	0.563387	25.746	0.03406	0.235612	0.271778	-0.0628856	0.883072	-0.382339	0.146764	-0.232538	0.417703	-0.182597	0.560337	0.233758	0.863895	-0.0215571	0.955744	0.18041	0.576994	COMBINED (GALAII+SAGEII) Th2low	211
cg15452204	0.00363287	0.727775	8.54028	0.362296	0.400471	0.0342393	-0.174975	0.58128	-0.0255493	0.985531	0.465671	0.108059	0.265828	0.341563	-1.62744	0.174695	-0.17217	0.463829	-0.460015	0.112584	COMBINED (GALAII+SAGEII) Th2low	211
cg22221575	0.000712424	0.886939	-4.62505	0.243306	-0.0709943	0.260357	-0.251555	0.0371611	-0.0139932	0.840589	0.0311685	0.716282	0.110911	0.229348	0.463018	0.228789	0.0115908	0.902734	0.0735145	0.395649	COMBINED (GALAII+SAGEII) Th2low	211
cg19854901	-0.00275366	0.996073	-14.0274	0.420637	0.356328	0.250223	0.252648	0.743285	-0.808276	0.0561564	0.119363	0.842638	-0.267198	0.548984	1.95953	0.376397	0.120617	0.732999	0.123128	0.816603	COMBINED (GALAII+SAGEII) Th2low	211

### Sheet: Table S10 - SLSJ validation
Pheno	correlation	pvalue	N
Pre_FEV1_FVC_Meas	0.585849	0.00658	20
Post_FEV1_FVC_Meas	0.539363	0.02035	18
Pre_FEV1_Pcpred	0.237442	0.2772	23
Pre_FVC_Pcpred	-0.02942	0.89985	20
Post_FEV1_Pcpred	0.040204	0.86594	20
Post_FVC_Pcpred	-0.20381	0.42052	18
asthma	-0.49981	0.01429	24

### Sheet: Table S11 - DNAm DEG GALAII
baseMean	log2FoldChange	lfcSE	stat	pvalue	padj	gene
1178.27	-0.06167	0.019061	-3.23526	0.001215	0.041086	AATBC
2304.87	0.038049	0.010286	3.69908	0.000216	0.012358	ABCC1
295.29	0.188741	0.034496	5.47134	4.47e-08	1.04e-05	ABTB2
10.3327	0.198181	0.053656	3.69352	0.000221	0.012486	AC004381.2
7.68754	0.230703	0.070365	3.27867	0.001043	0.037559	AC008840.1
18.1085	0.366617	0.071413	5.13377	2.84e-07	5.56e-05	AC015971.1
44.5119	0.403436	0.06596	6.1164	9.57e-10	4.26e-07	AC025048.4
108.265	0.281569	0.050289	5.59898	2.16e-08	5.71e-06	AC099521.2
303.194	0.279493	0.054685	5.11092	3.21e-07	6.06e-05	AC111000.4
299.762	0.098767	0.02552	3.8702	0.000109	0.007173	AC118754.1
81.8514	0.093003	0.026622	3.49349	0.000477	0.021669	AC244502.1
912.418	0.083202	0.016907	4.92129	8.6e-07	0.00013	ACACB
179.027	0.222197	0.035734	6.21815	5.03e-10	2.9e-07	ACOT11
998.153	0.080449	0.013942	5.77032	7.91e-09	2.5e-06	ACSF2
416.736	0.160809	0.024386	6.59434	4.27e-11	4.35e-08	ACSM3
29597.5	0.044922	0.012492	3.59604	0.000323	0.016569	ADAM8
236.298	0.224609	0.040902	5.49135	3.99e-08	9.48e-06	ADAMTS7P1
61.5183	0.24835	0.040842	6.08068	1.2e-09	5.1e-07	ADAMTS7P4
4888.32	0.172073	0.027455	6.26736	3.67e-10	2.57e-07	ADGRE1
642.369	0.258028	0.039163	6.58863	4.44e-11	4.35e-08	ADGRE4P
2661.05	0.095019	0.019174	4.95573	7.21e-07	0.000114	ADGRG5
719.201	0.231183	0.042097	5.49173	3.98e-08	9.48e-06	ADORA3
62.524	0.212166	0.040811	5.19879	2.01e-07	4.09e-05	AKR1C1
12299.4	0.062961	0.015525	4.05554	5e-05	0.003951	AL034397.3
781.22	0.089856	0.018022	4.98601	6.16e-07	0.000101	AL590327.1
514.459	0.085979	0.014229	6.04267	1.52e-09	6.06e-07	ALDH6A1
1604.26	0.308561	0.052686	5.85663	4.72e-09	1.62e-06	ALOX15
2687.86	0.047638	0.01216	3.91749	8.95e-05	0.006129	AMPD3
277.767	0.136546	0.024332	5.61173	2e-08	5.38e-06	ANKRD33B
14.5787	0.271059	0.053328	5.08286	3.72e-07	6.87e-05	AP000777.3
1004.62	0.159834	0.027931	5.72243	1.05e-08	2.98e-06	AP002761.4
44.1579	0.303799	0.061244	4.96049	7.03e-07	0.000112	AP003498.2
48009	-0.04748	0.01395	-3.40344	0.000665	0.027329	AQP9
6883.86	0.045573	0.009123	4.99521	5.88e-07	9.76e-05	ARHGEF6
532.342	0.171264	0.027442	6.24089	4.35e-10	2.69e-07	ASB2
34029.1	0.040045	0.008492	4.71544	2.41e-06	0.000315	ATP2A3
1498.03	0.058329	0.010605	5.4999	3.8e-08	9.31e-06	ATP6V0A2
811.943	0.19436	0.025977	7.48189	7.33e-14	2.87e-10	BACE2
3637.77	0.054337	0.015889	3.41988	0.000626	0.026251	BHLHE40
209.182	0.086449	0.025041	3.45231	0.000556	0.024381	BIK
5809.1	-0.04625	0.012732	-3.63274	0.00028	0.014808	BST1
59.9795	0.156034	0.043976	3.54813	0.000388	0.018813	CA8
844.222	0.057251	0.014541	3.93717	8.24e-05	0.005852	CACFD1
320.444	0.310506	0.049045	6.33099	2.44e-10	1.84e-07	CACNG6
131.147	0.361567	0.049076	7.36751	1.74e-13	4.26e-10	CACNG8
3596.73	0.112992	0.021162	5.33935	9.33e-08	2.05e-05	CAMK1
5928.16	0.055453	0.013978	3.96699	7.28e-05	0.005341	CAMK1D
1462.37	0.061928	0.015888	3.89775	9.71e-05	0.006581	CASP3
16082.3	0.115131	0.022495	5.11796	3.09e-07	5.93e-05	CAT
242.193	0.063163	0.019521	3.23569	0.001213	0.041086	CCDC189
220.189	0.423145	0.07366	5.7446	9.21e-09	2.69e-06	CCL23
5229.69	0.177633	0.033624	5.28291	1.27e-07	2.71e-05	CCR3
280.888	0.115379	0.033293	3.4656	0.000529	0.023609	CCR9
165.575	-0.07809	0.022681	-3.4431	0.000575	0.024925	CD1A
487.517	0.117224	0.020392	5.74845	9.01e-09	2.69e-06	CD200R1
1559.11	0.130225	0.028477	4.57306	4.81e-06	0.000571	CD24
1904.98	0.15736	0.031241	5.0369	4.73e-07	8.2e-05	CD9
25.8595	0.411747	0.074998	5.49012	4.02e-08	9.48e-06	CDK15
1473.23	0.272679	0.040135	6.79404	1.09e-11	1.42e-08	CEBPE
862.87	0.056798	0.012317	4.6114	4e-06	0.000481	CEP85
55.9379	0.1533	0.045397	3.37689	0.000733	0.029672	CHAD
514.438	0.07866	0.022908	3.43378	0.000595	0.025535	CHPF
19415.5	0.328274	0.047856	6.85964	6.9e-12	9.66e-09	CLC
1470.83	-0.08523	0.025598	-3.32961	0.00087	0.033105	CMKLR1
18.8899	0.237721	0.073181	3.24839	0.001161	0.040312	CNKSR3
1406.59	0.102349	0.024379	4.19817	2.69e-05	0.002353	COL9A2
96.638	0.129537	0.033882	3.82314	0.000132	0.008247	CORO6
287.205	0.132537	0.034129	3.88336	0.000103	0.006912	CRACR2B
359.567	-0.06396	0.018628	-3.43357	0.000596	0.025535	CRYBG3
9081.9	0.030842	0.007378	4.18034	2.91e-05	0.002512	CS
1241.89	0.184741	0.022939	8.05367	8.03e-16	7.87e-12	CSF1
1370.98	0.031736	0.010004	3.17243	0.001512	0.047535	CTNS
249.231	0.295287	0.041991	7.03209	2.03e-12	3.32e-09	CYP4F12
576.834	0.184344	0.029504	6.24804	4.16e-10	2.69e-07	CYSLTR2
120.036	0.248302	0.035121	7.06992	1.55e-12	2.76e-09	DACH1
1142.96	0.057757	0.01035	5.58059	2.4e-08	6.18e-06	DEPDC5
748.715	0.126458	0.035735	3.53874	0.000402	0.019351	DSC2
1095.62	0.109425	0.014805	7.391	1.46e-13	4.08e-10	EEF2K
179.102	0.189534	0.03084	6.14577	7.96e-10	3.8e-07	EPAS1
720.265	0.166255	0.024748	6.71783	1.84e-11	2.01e-08	EPN2
2150.85	0.080644	0.013044	6.18235	6.32e-10	3.44e-07	FLNB
133953	-0.03937	0.011772	-3.34452	0.000824	0.032102	FPR1
66.6555	0.151697	0.041439	3.66075	0.000251	0.013761	FRRS1
298.793	0.071094	0.022617	3.14335	0.00167	0.049652	GADD45A
2791.78	0.105794	0.027367	3.86571	0.000111	0.007282	GATA1
2223.01	0.150523	0.025316	5.94585	2.75e-09	1.02e-06	GFI1B
230.528	0.107072	0.025766	4.15552	3.25e-05	0.002752	GIPR
239.29	0.153582	0.034088	4.50547	6.62e-06	0.000733	GPR34
82.1644	0.248496	0.042974	5.78242	7.36e-09	2.4e-06	GPR82
1735.62	-0.06769	0.015514	-4.36311	1.28e-05	0.00125	HAVCR2
136.851	0.16263	0.034267	4.74598	2.07e-06	0.000278	HES1
106.78	0.264349	0.048665	5.43204	5.57e-08	1.27e-05	HRASLS5
233.627	0.284767	0.043818	6.49886	8.09e-11	7.21e-08	HRH4
151.996	0.251555	0.042442	5.92703	3.08e-09	1.1e-06	HRK
390.074	0.190279	0.032809	5.79956	6.65e-09	2.21e-06	HSD3B7
441.947	0.083898	0.020016	4.19153	2.77e-05	0.002412	HYAL3
960.744	0.286386	0.046577	6.14862	7.82e-10	3.8e-07	IDO1
13789.6	-0.03986	0.012654	-3.15007	0.001632	0.049403	IFI16
168.155	0.311768	0.051334	6.07327	1.25e-09	5.22e-07	IGHE
565.429	0.18747	0.045019	4.16424	3.12e-05	0.002684	IGLV5-45
96.4073	0.289763	0.051215	5.6578	1.53e-08	4.23e-06	IL1RL1
75.5254	0.350253	0.057322	6.11031	9.94e-10	4.33e-07	IL34
1104.62	0.287104	0.04605	6.2346	4.53e-10	2.69e-07	IL5RA
810.259	0.090472	0.01315	6.87974	6e-12	9.04e-09	INPP1
1486.32	0.040855	0.01011	4.04103	5.32e-05	0.004154	INPP5A
2133.06	0.061194	0.011075	5.52569	3.28e-08	8.24e-06	INPP5B
13353.8	0.051588	0.0111	4.64751	3.36e-06	0.000417	ITGB7
7234.29	0.092125	0.021753	4.23502	2.29e-05	0.002026	ITM2C
10233.8	0.029005	0.007896	3.67345	0.000239	0.013323	ITPKB
9534.32	0.039987	0.009187	4.3526	1.35e-05	0.001292	KIF21B
4176.91	0.074853	0.01582	4.73165	2.23e-06	0.000297	KSR1
14676.6	0.034885	0.010979	3.17734	0.001486	0.046887	LFNG
1774.02	0.179484	0.03108	5.77494	7.7e-09	2.47e-06	LGALS12
55.6155	0.09233	0.028879	3.19714	0.001388	0.044795	LINC00539
52.8835	0.258945	0.050842	5.09311	3.52e-07	6.57e-05	LINC01303
103.211	0.120363	0.032411	3.7137	0.000204	0.011806	LTC4S
7053.81	0.060497	0.012611	4.79705	1.61e-06	0.000225	MARCKSL1
8.38811	0.348761	0.088989	3.91917	8.89e-05	0.006115	MEIS2
45.7783	0.221175	0.045644	4.84564	1.26e-06	0.000182	MFSD6L
257.832	0.152233	0.026191	5.81231	6.16e-09	2.08e-06	MGAT3
51.9149	0.222271	0.045847	4.84804	1.25e-06	0.000181	MROH7
3340.66	0.051615	0.009345	5.52348	3.32e-08	8.24e-06	MTFR1L
254.573	0.124823	0.026511	4.70828	2.5e-06	0.000322	MYB
1092.56	0.053472	0.014021	3.81386	0.000137	0.008482	NAA80
1242.79	0.036402	0.011499	3.16565	0.001547	0.0479	NTAN1
1367.02	0.066152	0.01417	4.66847	3.03e-06	0.000384	OLFM2
1269.03	0.194106	0.032606	5.95303	2.63e-09	1.01e-06	OLIG1
335.5	0.336607	0.054207	6.20966	5.31e-10	2.97e-07	OLIG2
2238.03	0.128365	0.02234	5.74596	9.14e-09	2.69e-06	OXER1
54.477	0.203789	0.040666	5.01123	5.41e-07	9.21e-05	P2RX6
412.925	0.126134	0.026731	4.71856	2.38e-06	0.000312	P2RY2
5454.2	-0.04567	0.010466	-4.36421	1.28e-05	0.00125	PEA15
29070.9	0.054274	0.011525	4.70927	2.49e-06	0.000322	PGD
7123.21	0.028887	0.008296	3.48196	0.000498	0.022468	PHF1
1631.4	0.212257	0.029361	7.22914	4.86e-13	9.52e-10	PIK3R6
20970.5	-0.04079	0.011208	-3.6396	0.000273	0.014556	PILRA
49.3948	0.134926	0.041086	3.28398	0.001024	0.036994	PKP2
16614.3	-0.06442	0.014432	-4.46362	8.06e-06	0.000863	PLBD1
178.284	0.118505	0.026243	4.51566	6.31e-06	0.000703	PLEKHA7
3187.88	0.047048	0.014118	3.33261	0.00086	0.032983	PLIN2
142.195	0.308942	0.048943	6.31228	2.75e-10	1.99e-07	PMP22
11545.7	0.065106	0.011387	5.71767	1.08e-08	3.02e-06	PNPLA6
578.549	0.079246	0.012885	6.1501	7.74e-10	3.8e-07	PPARA
677.063	0.075045	0.016672	4.50115	6.76e-06	0.000744	PPP2R3B
1651.25	0.2764	0.053234	5.19217	2.08e-07	4.2e-05	PRSS33
1992.86	0.252993	0.037294	6.78366	1.17e-11	1.43e-08	PTGDR2
115.23	0.11544	0.036275	3.18231	0.001461	0.046506	PYCR1
609.114	0.088223	0.018992	4.64533	3.4e-06	0.000418	PYROXD2
8282.98	-0.06654	0.016873	-3.94389	8.02e-05	0.005732	QPCT
14691	0.036619	0.010056	3.64169	0.000271	0.014537	RAB37
1255.15	0.194619	0.032717	5.94849	2.71e-09	1.02e-06	RAB44
4299.93	-0.06033	0.013268	-4.54735	5.43e-06	0.000626	RASSF4
2687.78	-0.05069	0.014371	-3.52762	0.000419	0.019794	RCBTB2
11318.4	0.048524	0.01514	3.20492	0.001351	0.043817	RFLNB
173.27	0.124428	0.031531	3.94626	7.94e-05	0.005732	RHOBTB3
43.5218	0.272789	0.060625	4.49962	6.81e-06	0.000745	RHOXF1P1
27.6592	0.253268	0.062749	4.03623	5.43e-05	0.004206	RHOXF1P3
519.062	0.120838	0.01961	6.16211	7.18e-10	3.7e-07	RPS6KA2
1019.62	0.186551	0.022865	8.15866	3.39e-16	6.64e-12	SEMA7A
12502	0.066798	0.018897	3.53479	0.000408	0.019547	SIGLEC10
824.314	0.308148	0.049969	6.16681	6.97e-10	3.69e-07	SIGLEC8
56.9355	0.231772	0.050289	4.60877	4.05e-06	0.000484	SLC16A14
177.164	0.162606	0.030761	5.28616	1.25e-07	2.69e-05	SLC24A3
2294.78	0.282418	0.037362	7.55889	4.07e-14	2.21e-10	SLC29A1
581.481	-0.04704	0.013375	-3.51693	0.000437	0.020364	SLC49A4
12220.5	-0.06969	0.013868	-5.02537	5.02e-07	8.63e-05	SLC7A7
224.468	0.185373	0.040835	4.53951	5.64e-06	0.000646	SLC7A8
2198.79	0.28073	0.038471	7.29713	2.94e-13	6.4e-10	SMPD3
1165.38	0.131591	0.022906	5.74473	9.21e-09	2.69e-06	SORD
1402.37	0.202109	0.029922	6.75447	1.43e-11	1.65e-08	SPNS3
10247.5	-0.03119	0.008986	-3.47165	0.000517	0.023189	SQOR
179.482	0.205239	0.0272	7.54547	4.51e-14	2.21e-10	SRGAP3
2433.17	0.071587	0.013834	5.1747	2.28e-07	4.56e-05	SSH3
16.675	0.50888	0.079938	6.36591	1.94e-10	1.52e-07	STAC
201.614	0.128916	0.024634	5.2332	1.67e-07	3.44e-05	TEC
128.45	0.090996	0.025296	3.59726	0.000322	0.016535	TEX30
150.467	0.382625	0.059024	6.48256	9.02e-11	7.68e-08	TFF3
77.8346	0.290757	0.047536	6.11656	9.56e-10	4.26e-07	THBS4
2941.29	0.135777	0.027612	4.91733	8.77e-07	0.000131	TMEM273
242.726	0.233434	0.03958	5.89777	3.68e-09	1.29e-06	TMIGD3
393.329	0.15714	0.031064	5.05861	4.22e-07	7.66e-05	TNFRSF13B
877.847	0.098366	0.019249	5.11023	3.22e-07	6.06e-05	TNFRSF14-AS1
430.836	0.227306	0.044986	5.05278	4.35e-07	7.75e-05	TNFRSF17
59649.8	-0.02762	0.008756	-3.15427	0.001609	0.048896	TNFRSF1B
211.49	0.11271	0.025398	4.43774	9.09e-06	0.000947	TOX2
2615.59	0.07177	0.011508	6.2365	4.47e-10	2.69e-07	TRERF1
1918.51	0.046513	0.014427	3.22404	0.001264	0.041897	TRIB1
691.463	-0.0591	0.018152	-3.25552	0.001132	0.039607	TSHZ3
356.034	0.115156	0.023802	4.83804	1.31e-06	0.000186	TTC7B
2955.96	0.045234	0.011723	3.85847	0.000114	0.007476	TXNDC11
10387.8	-0.06792	0.01983	-3.42521	0.000614	0.02603	VCAN
100.685	0.180786	0.040618	4.45086	8.55e-06	0.000898	VLDLR
2269.97	0.181241	0.034263	5.28964	1.23e-07	2.67e-05	VSTM1
349.763	0.078182	0.017405	4.49197	7.06e-06	0.000768	WEE1
270.493	0.135402	0.029345	4.61409	3.95e-06	0.000477	ZBTB32
321.288	0.053298	0.014469	3.68369	0.00023	0.012867	ZNF597

### Sheet: Table S12 - DNAm DEG SAGEII
baseMean	log2FoldChange	lfcSE	stat	pvalue	padj	gene
1226.59	-0.105797	0.030174	-3.50623	0.000454507	0.0298785	AATBC
2521.17	0.0447321	0.0129366	3.45778	0.000544641	0.0337648	ABCC1
263.159	0.274075	0.0413118	6.6343	3.26039e-11	7.98387e-08	ABTB2
8.49204	0.303183	0.0776936	3.90229	9.52869e-05	0.0109804	AC004381.2
7.11018	0.30074	0.0875432	3.43533	0.00059184	0.0355698	AC008840.1
14.231	0.390355	0.0965286	4.04393	5.2562e-05	0.0068646	AC015971.1
38.5498	0.437333	0.0743278	5.88384	4.0086e-09	3.02033e-06	AC025048.4
113.856	0.378406	0.0608224	6.22149	4.92465e-10	5.07757e-07	AC099521.2
310.627	0.34551	0.0744862	4.63857	3.50824e-06	0.00070852	AC111000.4
250.776	0.17868	0.0338025	5.28599	1.25028e-07	4.56832e-05	AC118754.1
70.7122	0.136157	0.0371744	3.66266	0.000249607	0.0202058	AC244502.1
989.71	0.130721	0.0199517	6.55188	5.68184e-11	8.56209e-08	ACACB
146.019	0.243022	0.0427944	5.67883	1.35622e-08	7.81422e-06	ACOT11
1005.58	0.079707	0.0170908	4.66373	3.10525e-06	0.000640334	ACSF2
405.058	0.152815	0.0302422	5.05304	4.34842e-07	0.000131055	ACSM3
27425.2	0.0699541	0.0182206	3.83928	0.000123396	0.0135805	ADAM8
243.689	0.33792	0.0489742	6.89996	5.20171e-12	2.03803e-08	ADAMTS7P1
71.579	0.222608	0.0526617	4.22713	2.36696e-05	0.00352409	ADAMTS7P4
5626.73	0.214779	0.0340744	6.30325	2.91463e-10	3.35868e-07	ADGRE1
641.855	0.330721	0.0513958	6.43479	1.23647e-10	1.5139e-07	ADGRE4P
2697.67	0.116547	0.0254094	4.58678	4.5014e-06	0.000839832	ADGRG5
589.428	0.326541	0.0535796	6.0945	1.09781e-09	1.07531e-06	ADORA3
65.6107	0.200588	0.0498412	4.02455	5.70856e-05	0.00712927	AKR1C1
10863.4	0.0851293	0.0211536	4.02434	5.71361e-05	0.00712927	AL034397.3
798.502	0.123185	0.0223539	5.51066	3.57485e-08	1.65668e-05	AL590327.1
588.618	0.0679934	0.0173236	3.92491	8.67617e-05	0.0101776	ALDH6A1
1275.07	0.316613	0.0707932	4.47237	7.73582e-06	0.00135155	ALOX15
2724.39	0.07562	0.0171121	4.41908	9.91209e-06	0.00165964	AMPD3
286.828	0.108941	0.0298268	3.65244	0.000259759	0.0206019	ANKRD33B
12.6441	0.317002	0.0777329	4.07809	4.54077e-05	0.00626434	AP000777.3
935.113	0.17971	0.0383683	4.68382	2.81578e-06	0.000590639	AP002761.4
32.4386	0.336925	0.0850962	3.95935	7.51556e-05	0.00897743	AP003498.2
45055.4	-0.0794814	0.0208865	-3.80539	0.000141582	0.0144458	AQP9
7728.46	0.0412437	0.0116808	3.5309	0.000414151	0.0280744	ARHGEF6
507.642	0.193327	0.0334247	5.78395	7.29676e-09	5.10513e-06	ASB2
34025.3	0.0385885	0.0102633	3.75985	0.000170017	0.0163266	ATP2A3
1811.38	0.0456654	0.0120533	3.78864	0.000151475	0.0152174	ATP6V0A2
781.373	0.18189	0.0325586	5.58655	2.31621e-08	1.19407e-05	BACE2
3989.65	0.0728845	0.0204251	3.56838	0.000359191	0.0259651	BHLHE40
223.31	0.123272	0.0306276	4.02486	5.70094e-05	0.00712927	BIK
5278.87	-0.067112	0.0190257	-3.52744	0.000419599	0.0281505	BST1
75.0078	0.172711	0.0493073	3.50274	0.000460495	0.0300703	CA8
852.076	0.0673951	0.0198479	3.39558	0.000684835	0.038767	CACFD1
245.072	0.32661	0.0636581	5.13069	2.88686e-07	9.27108e-05	CACNG6
127.64	0.311426	0.0614522	5.06777	4.02496e-07	0.000123202	CACNG8
3346.56	0.135221	0.0293062	4.61406	3.94876e-06	0.000765903	CAMK1
6461.44	0.0602983	0.0179834	3.35299	0.00079943	0.0422125	CAMK1D
1576.9	0.0876649	0.0207993	4.2148	2.49994e-05	0.00368224	CASP3
17417.2	0.134888	0.0247836	5.44265	5.24943e-08	2.14242e-05	CAT
228.498	0.101394	0.0249677	4.061	4.88639e-05	0.00660168	CCDC189
179.412	0.457851	0.099096	4.62028	3.83227e-06	0.000758326	CCL23
4762.53	0.176797	0.0418315	4.2264	2.37458e-05	0.00352409	CCR3
338.177	0.16741	0.0357523	4.68249	2.8341e-06	0.000590639	CCR9
171.42	-0.122061	0.0333019	-3.66529	0.000247056	0.0200823	CD1A
573.28	0.101686	0.0250309	4.06243	4.85655e-05	0.00660168	CD200R1
1694.37	0.174397	0.0336267	5.18627	2.14543e-07	7.12356e-05	CD24
1866.65	0.14013	0.0361907	3.872	0.000107948	0.012084	CD9
18.2884	0.5114	0.10647	4.80323	1.56123e-06	0.000364102	CDK15
1123.55	0.34574	0.0526789	6.56315	5.26822e-11	8.56209e-08	CEBPE
1022.99	0.0522569	0.0136325	3.83325	0.000126462	0.0136789	CEP85
61.0484	0.209756	0.0625208	3.35498	0.000793696	0.0420916	CHAD
550.035	0.11249	0.0255733	4.39874	1.08883e-05	0.00179245	CHPF
14434.6	0.361617	0.061282	5.90088	3.61577e-09	2.83332e-06	CLC
1447.06	-0.148436	0.0427589	-3.47146	0.000517631	0.0326058	CMKLR1
16.4839	0.392929	0.088291	4.45038	8.57166e-06	0.00147297	CNKSR3
1301.92	0.171	0.0300632	5.68801	1.2853e-08	7.81422e-06	COL9A2
107.169	0.167539	0.0457733	3.66019	0.000252028	0.0202346	CORO6
203.223	0.245603	0.0469538	5.23073	1.68842e-07	5.90645e-05	CRACR2B
400.877	-0.0756588	0.0228808	-3.30664	0.000944212	0.0468719	CRYBG3
10066.8	0.0412863	0.00901794	4.57824	4.68899e-06	0.000866578	CS
1221.17	0.17888	0.032005	5.58913	2.28204e-08	1.19407e-05	CSF1
1472.51	0.0531434	0.0134586	3.94867	7.85867e-05	0.00933039	CTNS
209.397	0.324979	0.0579543	5.60751	2.05261e-08	1.11696e-05	CYP4F12
590.959	0.220428	0.0342512	6.43562	1.22971e-10	1.5139e-07	CYSLTR2
112.726	0.201943	0.0398123	5.07237	3.92891e-07	0.00012217	DACH1
1253.79	0.0594824	0.0123215	4.82754	1.38227e-06	0.000330227	DEPDC5
537.535	0.247869	0.0551469	4.4947	6.96671e-06	0.00125209	DSC2
1250.08	0.109252	0.0166452	6.56358	5.25321e-11	8.56209e-08	EEF2K
173.476	0.216239	0.0363001	5.95699	2.56919e-09	2.18828e-06	EPAS1
675.693	0.208633	0.0294205	7.09144	1.32725e-12	6.50022e-09	EPN2
2336.34	0.0890976	0.0179236	4.97096	6.6622e-07	0.00018382	FLNB
123811	-0.0657593	0.0195943	-3.35604	0.000790667	0.0420916	FPR1
66.8187	0.217683	0.0570518	3.81553	0.000135893	0.014236	FRRS1
308.823	0.12561	0.0232134	5.4111	6.26381e-08	2.50425e-05	GADD45A
3344.14	0.13105	0.0370028	3.54163	0.00039766	0.0274155	GATA1
2307.45	0.162043	0.0332928	4.8672	1.1319e-06	0.000291762	GFI1B
243.957	0.155474	0.0288967	5.38034	7.43443e-08	2.91281e-05	GIPR
245.534	0.199257	0.0379798	5.24641	1.55095e-07	5.52419e-05	GPR34
78.1728	0.195527	0.053465	3.65711	0.000255075	0.0203726	GPR82
1727.31	-0.077068	0.0224329	-3.43549	0.000591486	0.0355698	HAVCR2
126.629	0.192477	0.0429392	4.48254	7.37584e-06	0.00130174	HES1
89.15	0.322263	0.0607853	5.30166	1.14752e-07	4.40781e-05	HRASLS5
258.056	0.285764	0.0518848	5.50766	3.63641e-08	1.65668e-05	HRH4
251.114	0.240676	0.0527987	4.55836	5.15546e-06	0.000943882	HRK
329.977	0.205855	0.0410593	5.01359	5.34225e-07	0.000151673	HSD3B7
517.172	0.117736	0.0238971	4.92679	8.3593e-07	0.000224327	HYAL3
972.268	0.238639	0.0672942	3.54621	0.000390816	0.0270533	IDO1
14582.6	-0.0644533	0.0194515	-3.31354	0.000921243	0.0463865	IFI16
165.432	0.273997	0.0782047	3.50359	0.00045903	0.0300703	IGHE
899.392	0.426648	0.0623371	6.84421	7.68966e-12	2.51067e-08	IGLV5-45
96.8591	0.323632	0.0588686	5.49753	3.8514e-08	1.67664e-05	IL1RL1
60.4479	0.326123	0.0757033	4.30791	1.64801e-05	0.00256227	IL34
1083.99	0.33849	0.0566482	5.97529	2.29675e-09	2.04515e-06	IL5RA
801.761	0.0718299	0.0207495	3.46177	0.000536636	0.0334871	INPP1
1525.22	0.0451967	0.0134035	3.372	0.000746242	0.0408642	INPP5A
2373.2	0.061987	0.0126083	4.91638	8.81586e-07	0.000233382	INPP5B
16390.2	0.0493552	0.0144592	3.4134	0.000641575	0.0376266	ITGB7
8830.77	0.0988462	0.0226633	4.36151	1.29166e-05	0.00204061	ITM2C
11207.5	0.0344442	0.0101889	3.38056	0.000723385	0.0401448	ITPKB
9989.7	0.04198	0.0118764	3.53474	0.000408173	0.0278949	KIF21B
4394.27	0.111989	0.0216423	5.17455	2.28466e-07	7.45941e-05	KSR1
16061	0.0645629	0.0148919	4.33542	1.4548e-05	0.00227996	LFNG
1437.21	0.251545	0.041461	6.06703	1.303e-09	1.21551e-06	LGALS12
62.0271	0.119219	0.0358795	3.32276	0.000891301	0.045589	LINC00539
38.151	0.251501	0.0702119	3.58203	0.000340929	0.0251083	LINC01303
89.2141	0.219079	0.038397	5.70562	1.15923e-08	7.56978e-06	LTC4S
7388.24	0.0771114	0.0175598	4.39137	1.12639e-05	0.00181396	MARCKSL1
9.20954	0.382073	0.111575	3.42436	0.000616255	0.0366943	MEIS2
41.8638	0.317065	0.0645782	4.90978	9.11794e-07	0.000238161	MFSD6L
286.547	0.162707	0.0334689	4.86145	1.16532e-06	0.000296475	MGAT3
44.4902	0.208798	0.0585522	3.566	0.000362465	0.0261055	MROH7
3595.63	0.0777077	0.0114495	6.78701	1.14481e-11	3.20382e-08	MTFR1L
279.555	0.128887	0.0274913	4.68827	2.75522e-06	0.000586683	MYB
1189.8	0.0713817	0.0162571	4.39081	1.1293e-05	0.00181396	NAA80
1312.28	0.047632	0.0145019	3.28453	0.00102152	0.0494113	NTAN1
1422.77	0.0763138	0.0199706	3.82131	0.000132747	0.0139812	OLFM2
1059.28	0.248843	0.0470876	5.28468	1.25926e-07	4.56832e-05	OLIG1
274.66	0.37086	0.0701127	5.28949	1.22658e-07	4.56832e-05	OLIG2
1649.79	0.188328	0.0316907	5.94268	2.80399e-09	2.28875e-06	OXER1
54.0174	0.238727	0.0505183	4.72557	2.29474e-06	0.000499488	P2RX6
417.338	0.169982	0.0358412	4.74265	2.10939e-06	0.000464304	P2RY2
5788.51	-0.055251	0.0154403	-3.57837	0.000345741	0.0253673	PEA15
24768.2	0.0605655	0.0151213	4.00531	6.19361e-05	0.00767929	PGD
7453.09	0.0433723	0.0113968	3.80566	0.000141428	0.0144458	PHF1
1418.88	0.260946	0.0397155	6.57037	5.0189e-11	8.56209e-08	PIK3R6
19515.3	-0.0505403	0.0146355	-3.45327	0.000553837	0.0341185	PILRA
52.0469	0.183409	0.0540269	3.39476	0.000686876	0.038767	PKP2
16053.1	-0.0681496	0.0206418	-3.30153	0.000961582	0.0473301	PLBD1
201.495	0.170146	0.0367547	4.62923	3.67035e-06	0.000733695	PLEKHA7
3381.61	0.0818749	0.0172419	4.74861	2.04819e-06	0.000455954	PLIN2
119.364	0.301126	0.0656025	4.59016	4.42906e-06	0.000834281	PMP22
11029.6	0.0843476	0.0151701	5.56012	2.6959e-08	1.34697e-05	PNPLA6
634.583	0.0633012	0.0182756	3.4637	0.000532808	0.0334542	PPARA
702.342	0.107047	0.0220531	4.85408	1.20949e-06	0.000299923	PPP2R3B
1101.87	0.407107	0.0716358	5.68301	1.32347e-08	7.81422e-06	PRSS33
1770.72	0.283836	0.0455572	6.23032	4.65482e-10	5.06599e-07	PTGDR2
145.068	0.148535	0.0398134	3.73077	0.000190899	0.0171547	PYCR1
673.59	0.129565	0.02363	5.48306	4.18032e-08	1.78027e-05	PYROXD2
7243.57	-0.0969329	0.0244656	-3.962	7.43239e-05	0.00893254	QPCT
15177.8	0.0602715	0.0124502	4.84102	1.29177e-06	0.000312416	RAB37
1208.85	0.238422	0.0421688	5.65398	1.5677e-08	8.77464e-06	RAB44
4499.84	-0.0766689	0.0219354	-3.49522	0.00047367	0.0304236	RASSF4
2773.71	-0.070257	0.0186216	-3.77287	0.000161381	0.0158073	RCBTB2
9067.89	0.0928568	0.0218341	4.25283	2.11088e-05	0.00320559	RFLNB
200.937	0.157747	0.0380394	4.14695	3.36929e-05	0.00481785	RHOBTB3
36.0919	0.438028	0.0788299	5.55663	2.75032e-08	1.34697e-05	RHOXF1P1
26.6179	0.336663	0.0896611	3.75484	0.00017345	0.0164149	RHOXF1P3
621.667	0.114902	0.0244116	4.70684	2.51582e-06	0.000541593	RPS6KA2
1050.95	0.190764	0.0252198	7.56405	3.90696e-14	3.82686e-10	SEMA7A
13117.3	0.120048	0.0261149	4.59691	4.28805e-06	0.000815562	SIGLEC10
656.339	0.376442	0.0660896	5.69594	1.22693e-08	7.75344e-06	SIGLEC8
56.9758	0.217651	0.0567977	3.83204	0.000127084	0.0136789	SLC16A14
163.368	0.147087	0.0391503	3.75699	0.000171968	0.0163536	SLC24A3
1913.06	0.320268	0.0491892	6.51093	7.46854e-11	1.04506e-07	SLC29A1
607.378	-0.0725838	0.0175469	-4.13657	3.52539e-05	0.00500453	SLC49A4
12393.9	-0.071705	0.0201765	-3.55389	0.000379574	0.0266518	SLC7A7
189.984	0.197898	0.0565786	3.49774	0.000469212	0.030343	SLC7A8
2138.5	0.319055	0.048559	6.57046	5.01601e-11	8.56209e-08	SMPD3
934.75	0.165369	0.030218	5.47252	4.43676e-08	1.84928e-05	SORD
1338.11	0.271845	0.0364024	7.46779	8.15531e-14	5.32542e-10	SPNS3
9845.44	-0.0442023	0.0133328	-3.31531	0.0009154	0.0463377	SQOR
180.318	0.184658	0.035495	5.20237	1.9676e-07	6.64573e-05	SRGAP3
2283.68	0.0956089	0.0190226	5.02606	5.00648e-07	0.000146383	SSH3
13.8173	0.391774	0.107623	3.64024	0.000272384	0.021344	STAC
223.893	0.144463	0.0260724	5.54083	3.01034e-08	1.43836e-05	TEC
140.925	0.108481	0.0310229	3.4968	0.000470867	0.030343	TEX30
124.227	0.491088	0.0854727	5.74555	9.16217e-09	6.1892e-06	TFF3
71.5854	0.290591	0.0610275	4.76165	1.92019e-06	0.000432374	THBS4
2809.35	0.181529	0.0373651	4.85826	1.18423e-06	0.000297424	TMEM273
229.76	0.296497	0.0504819	5.87333	4.27119e-09	3.09898e-06	TMIGD3
460.022	0.140847	0.0348036	4.04692	5.18961e-05	0.00682311	TNFRSF13B
845.723	0.121804	0.0239913	5.07702	3.8341e-07	0.000121145	TNFRSF14-AS1
429.778	0.172046	0.0460567	3.73553	0.000187322	0.0169981	TNFRSF17
56634.1	-0.0454047	0.011632	-3.90343	9.48394e-05	0.0109804	TNFRSF1B
232.106	0.117239	0.0322845	3.63142	0.000281862	0.0219114	TOX2
2876.23	0.0615501	0.013862	4.44019	8.98785e-06	0.00153106	TRERF1
1854.84	0.0706968	0.0179118	3.94693	7.91593e-05	0.00934175	TRIB1
727.493	-0.0783193	0.0235849	-3.32074	0.000897784	0.045682	TSHZ3
350.32	0.155083	0.0313594	4.94535	7.60084e-07	0.000206806	TTC7B
3429.2	0.0566355	0.0140648	4.02675	5.65521e-05	0.00712927	TXNDC11
10698	-0.105208	0.0265056	-3.96926	7.20957e-05	0.00888274	VCAN
80.9494	0.236221	0.0555849	4.24974	2.14019e-05	0.0032251	VLDLR
1785.13	0.211443	0.0478117	4.42241	9.76067e-06	0.00164838	VSTM1
408.113	0.0773977	0.0230117	3.36341	0.000769854	0.0414325	WEE1
304.675	0.111316	0.033889	3.28473	0.00102079	0.0494113	ZBTB32
352.886	0.0679564	0.0185262	3.66813	0.000244328	0.0199433	ZNF597

### Sheet: Table S13 - DNAm DEG GO enrich
# version: e112_eg59_p19_25aa4782
# date: 6/12/2025	4:04:55 PM
# organism: hsapiens
# all results: false
# ordered: false
# no iea: false
# sources: GO:MF	GO:BP	GO:CC	KEGG	REAC	WP	TF	MIRNA	HPA	CORUM	HP
# combined: false
# numeric ns: ENTREZGENE_ACC
# domain scope: annotated
# measure underrepresentation: false
# significance threshold method: false_discovery_rate
# user threshold: 0.05
# no evidences: false
# query genes included: query_1<ENSG00000215458	ENSG00000103222	ENSG00000166016	ENSG00000076555	ENSG00000162390	ENSG00000167107	ENSG00000005187	ENSG00000151651	ENSG00000274376	ENSG00000218052	ENSG00000174837	ENSG00000268758	ENSG00000159618	ENSG00000282608	ENSG00000187134	ENSG00000119711	ENSG00000161905	ENSG00000133805	ENSG00000164236	ENSG00000103569	ENSG00000129675	ENSG00000100628	ENSG00000074370	ENSG00000185344	ENSG00000182240	ENSG00000134107	ENSG00000100290	ENSG00000109743	ENSG00000178538	ENSG00000160325	ENSG00000130433	ENSG00000142408	ENSG00000134072	ENSG00000183049	ENSG00000164305	ENSG00000121691	ENSG00000274736	ENSG00000183625	ENSG00000173585	ENSG00000158477	ENSG00000163606	ENSG00000272398	ENSG00000010278	ENSG00000138395	ENSG00000092067	ENSG00000130695	ENSG00000136457	ENSG00000123989	ENSG00000105205	ENSG00000174600	ENSG00000153721	ENSG00000049089	ENSG00000167549	ENSG00000177685	ENSG00000080200	ENSG00000062485	ENSG00000184371	ENSG00000040531	ENSG00000186204	ENSG00000152207	ENSG00000276644	ENSG00000100150	ENSG00000134755	ENSG00000103319	ENSG00000116016	ENSG00000072134	ENSG00000136068	ENSG00000171051	ENSG00000156869	ENSG00000116717	ENSG00000102145	ENSG00000165702	ENSG00000010310	ENSG00000171659	ENSG00000171657	ENSG00000135077	ENSG00000114315	ENSG00000134489	ENSG00000135116	ENSG00000099377	ENSG00000186792	ENSG00000131203	ENSG00000163565	ENSG00000211891	ENSG00000211650	ENSG00000115602	ENSG00000157368	ENSG00000091181	ENSG00000151689	ENSG00000068383	ENSG00000204084	ENSG00000139626	ENSG00000135916	ENSG00000143772	ENSG00000116852	ENSG00000141068	ENSG00000106003	ENSG00000133317	ENSG00000224429	ENSG00000250548	ENSG00000213316	ENSG00000175130	ENSG00000134138	ENSG00000185156	ENSG00000128268	ENSG00000184313	ENSG00000117640	ENSG00000118513	ENSG00000243477	ENSG00000157045	ENSG00000105088	ENSG00000184221	ENSG00000205927	ENSG00000162881	ENSG00000099957	ENSG00000175591	ENSG00000162734	ENSG00000142657	ENSG00000112511	ENSG00000276231	ENSG00000085514	ENSG00000057294	ENSG00000121316	ENSG00000166689	ENSG00000147872	ENSG00000109099	ENSG00000032444	ENSG00000186951	ENSG00000167393	ENSG00000103355	ENSG00000183134	ENSG00000183010	ENSG00000119943	ENSG00000115828	ENSG00000172794	ENSG00000255587	ENSG00000107551	ENSG00000136161	ENSG00000183688	ENSG00000164292	ENSG00000234493	ENSG00000282933	ENSG00000071242	ENSG00000138623	ENSG00000142512	ENSG00000105366	ENSG00000163053	ENSG00000185052	ENSG00000112759	ENSG00000138463	ENSG00000155465	ENSG00000092068	ENSG00000103056	ENSG00000140263	ENSG00000182557	ENSG00000137767	ENSG00000196220	ENSG00000172830	ENSG00000144681	ENSG00000135605	ENSG00000151287	ENSG00000160180	ENSG00000113296	ENSG00000204161	ENSG00000121933	ENSG00000240505	ENSG00000238164	ENSG00000048462	ENSG00000028137	ENSG00000124191	ENSG00000124496	ENSG00000173334	ENSG00000121297	ENSG00000165914	ENSG00000153066	ENSG00000038427	ENSG00000147852	ENSG00000189068	ENSG00000166483	ENSG00000011590	ENSG00000167981>
# query genes not included: AC004381.2	AC008840.1	AC015971.1	AC025048.4	AC099521.2	AC111000.4	AC118754.1	AC244502.1	AL034397.3	AL590327.1	AP000777.3	AP002761.4	AP003498.2	CCDC189	HRASLS5
# query genes duplicates: none
source	term_name	term_id	adjusted_p_value	negative_log10_of_adjusted_p_value	term_size	query_size	intersection_size	effective_domain_size	intersections
GO:MF	E-box binding	GO:0070888	0.0497438	1.30326	59	167	4	20196	BHLHE40,HES1,OLIG1,OLIG2
GO:MF	G protein-coupled chemoattractant receptor activity	GO:0001637	0.0497438	1.30326	26	167	3	20196	CCR3,CCR9,CMKLR1
GO:MF	calcium/calmodulin-dependent protein kinase activity	GO:0004683	0.0497438	1.30326	27	167	3	20196	CAMK1,CAMK1D,EEF2K
GO:MF	cell adhesive protein binding involved in bundle of His cell-Purkinje myocyte communication	GO:0086083	0.0416461	1.38043	5	167	2	20196	DSC2,PKP2
GO:MF	chemokine receptor activity	GO:0004950	0.0497438	1.30326	26	167	3	20196	CCR3,CCR9,CMKLR1
GO:MF	cytokine receptor activity	GO:0004896	0.0499235	1.30169	101	167	5	20196	CCR3,CCR9,CMKLR1,IL1RL1,IL5RA
GO:MF	immune receptor activity	GO:0140375	0.0308595	1.51061	145	167	7	20196	CCR3,CCR9,CD200R1,CMKLR1,FPR1,IL1RL1,IL5RA
GO:MF	inositol phosphate phosphatase activity	GO:0052745	0.0367856	1.43432	18	167	3	20196	INPP1,INPP5A,INPP5B
GO:MF	inositol trisphosphate phosphatase activity	GO:0046030	0.0308595	1.51061	13	167	3	20196	INPP1,INPP5A,INPP5B
GO:MF	inositol-1,3,4,5-tetrakisphosphate 5-phosphatase activity	GO:0052659	0.0497438	1.30326	6	167	2	20196	INPP5A,INPP5B
GO:MF	inositol-1,4,5-trisphosphate 5-phosphatase activity	GO:0052658	0.0497438	1.30326	7	167	2	20196	INPP5A,INPP5B
GO:MF	macrophage colony-stimulating factor receptor binding	GO:0005157	0.0308595	1.51061	3	167	2	20196	CSF1,IL34
GO:MF	molecular transducer activity	GO:0060089	0.0308595	1.51061	1492	167	26	20196	ADGRE1,ADGRG5,ADORA3,CCR3,CCR9,CD200R1,CMKLR1,CYSLTR2,FPR1,GIPR,GPR34,GPR82,HRH4,IL1RL1,IL5RA,OXER1,P2RX6,P2RY2,PPARA,PTGDR2,SIGLEC8,TMIGD3,TNFRSF13B,TNFRSF17,TNFRSF1B,VLDLR
GO:MF	nucleotide receptor activity	GO:0016502	0.0416461	1.38043	22	167	3	20196	GPR34,P2RX6,P2RY2
GO:MF	purinergic nucleotide receptor activity	GO:0001614	0.0416461	1.38043	22	167	3	20196	GPR34,P2RX6,P2RY2
GO:MF	pyrimidine nucleobase transmembrane transporter activity	GO:0005350	0.0497438	1.30326	7	167	2	20196	AQP9,SLC29A1
GO:MF	signaling receptor activity	GO:0038023	0.0308595	1.51061	1492	167	26	20196	ADGRE1,ADGRG5,ADORA3,CCR3,CCR9,CD200R1,CMKLR1,CYSLTR2,FPR1,GIPR,GPR34,GPR82,HRH4,IL1RL1,IL5RA,OXER1,P2RX6,P2RY2,PPARA,PTGDR2,SIGLEC8,TMIGD3,TNFRSF13B,TNFRSF17,TNFRSF1B,VLDLR
GO:MF	transcription coactivator binding	GO:0001223	0.0416461	1.38043	47	167	4	20196	EPAS1,GATA1,PPARA,TRERF1
GO:MF	transcription coregulator binding	GO:0001221	0.0367856	1.43432	118	167	6	20196	EPAS1,GATA1,HES1,PHF1,PPARA,TRERF1
GO:MF	transmembrane signaling receptor activity	GO:0004888	0.0356032	1.44851	1270	167	23	20196	ADGRE1,ADGRG5,ADORA3,CCR3,CCR9,CD200R1,CMKLR1,CYSLTR2,FPR1,GIPR,GPR34,GPR82,HRH4,IL1RL1,IL5RA,OXER1,P2RX6,P2RY2,PTGDR2,SIGLEC8,TMIGD3,TNFRSF1B,VLDLR
GO:BP	L-leucine transport	GO:0015820	0.0462849	1.33456	10	165	2	21017	SLC7A7,SLC7A8
GO:BP	MAPK cascade	GO:0000165	0.0117131	1.93133	749	165	16	21017	ADAM8,ALOX15,ARHGEF6,CCL23,CD24,CNKSR3,GADD45A,HAVCR2,HRH4,IL34,ITPKB,KSR1,PEA15,PIK3R6,SEMA7A,TRIB1
GO:BP	T cell activation	GO:0042110	0.0152718	1.81611	558	165	13	21017	ADAM8,CASP3,CCR9,CD24,CLC,HAVCR2,HES1,IDO1,ITPKB,LFNG,MYB,PIK3R6,TNFRSF1B
GO:BP	T cell proliferation	GO:0042098	0.0319137	1.49602	213	165	7	21017	CASP3,CD24,CLC,HAVCR2,HES1,IDO1,TNFRSF1B
GO:BP	activated T cell proliferation	GO:0050798	0.0150562	1.82228	46	165	4	21017	CASP3,CD24,CLC,IDO1
GO:BP	activation of adenylate cyclase activity	GO:0007190	0.0167434	1.77616	21	165	3	21017	ADORA3,GIPR,TMIGD3
GO:BP	adenylate cyclase-modulating G protein-coupled receptor signaling pathway	GO:0007188	0.0203827	1.69074	248	165	8	21017	ADGRE1,ADGRG5,CCR3,FPR1,GIPR,HRH4,OXER1,PTGDR2
GO:BP	anatomical structure development	GO:0048856	0.00582576	2.23465	5924	165	69	21017	ACACB,ADAM8,AKR1C1,ALOX15,ASB2,BHLHE40,BIK,CAMK1,CAMK1D,CASP3,CAT,CCR3,CCR9,CD24,CD9,CEBPE,CHAD,CLC,CMKLR1,COL9A2,CRYBG3,CSF1,CTNS,DACH1,EEF2K,EPAS1,EPN2,FLNB,GADD45A,GATA1,GFI1B,GIPR,HAVCR2,HES1,HYAL3,IDO1,IFI16,IGHE,IL1RL1,IL34,INPP5B,ITM2C,ITPKB,LFNG,MARCKSL1,MEIS2,MYB,OLFM2,OLIG1,OLIG2,PIK3R6,PKP2,PMP22,PPARA,RFLNB,RHOBTB3,RPS6KA2,SEMA7A,SLC24A3,SLC29A1,SMPD3,TEC,THBS4,TNFRSF13B,TNFRSF1B,TRIB1,VCAN,VLDLR,WEE1
GO:BP	biological regulation	GO:0065007	8.26e-07	6.08323	12671	165	135	21017	ABCC1,ACACB,ACOT11,ACSM3,ADAM8,ADGRE1,ADGRG5,ADORA3,AKR1C1,ALOX15,ARHGEF6,ASB2,ATP2A3,ATP6V0A2,BACE2,BHLHE40,BIK,BST1,CA8,CACNG6,CACNG8,CAMK1,CAMK1D,CASP3,CAT,CCL23,CCR3,CCR9,CD1A,CD200R1,CD24,CD9,CDK15,CEBPE,CEP85,CHAD,CLC,CMKLR1,CNKSR3,CRACR2B,CSF1,CTNS,CYP4F12,CYSLTR2,DACH1,DEPDC5,DSC2,EEF2K,EPAS1,EPN2,FLNB,FPR1,GADD45A,GATA1,GFI1B,GIPR,GPR34,GPR82,HAVCR2,HES1,HRH4,HRK,HYAL3,IDO1,IFI16,IGHE,IL1RL1,IL34,IL5RA,INPP1,INPP5A,INPP5B,ITGB7,ITM2C,ITPKB,KSR1,LFNG,LGALS12,MARCKSL1,MEIS2,MGAT3,MYB,NAA80,OLFM2,OLIG1,OLIG2,OXER1,P2RX6,P2RY2,PEA15,PHF1,PIK3R6,PILRA,PKP2,PLEKHA7,PLIN2,PMP22,PPARA,PPP2R3B,PRSS33,PTGDR2,PYCR1,RAB44,RASSF4,RFLNB,RHOBTB3,RPS6KA2,SEMA7A,SIGLEC10,SIGLEC8,SLC24A3,SLC29A1,SLC7A7,SLC7A8,SMPD3,SRGAP3,SSH3,STAC,TEC,TFF3,THBS4,TMIGD3,TNFRSF13B,TNFRSF17,TNFRSF1B,TOX2,TRERF1,TRIB1,TSHZ3,VCAN,VLDLR,VSTM1,WEE1,ZBTB32,ZNF597
GO:BP	biomineral tissue development	GO:0031214	0.0499541	1.30143	180	165	6	21017	ALOX15,GATA1,PPARA,RFLNB,SLC24A3,SMPD3
GO:BP	blood circulation	GO:0008015	0.0193413	1.71352	508	165	12	21017	ACSM3,ADORA3,ATP2A3,CYP4F12,DSC2,EPAS1,P2RY2,PKP2,PLEKHA7,PPARA,RPS6KA2,TMIGD3
GO:BP	bundle of His cell-Purkinje myocyte adhesion involved in cell communication	GO:0086073	0.0225114	1.6476	6	165	2	21017	DSC2,PKP2
GO:BP	carboxylic acid metabolic process	GO:0019752	0.0117131	1.93133	905	165	18	21017	ABCC1,ACACB,ACOT11,ACSF2,ACSM3,AKR1C1,ALDH6A1,ALOX15,CS,CYP4F12,HSD3B7,IDO1,LTC4S,PGD,PPARA,PYCR1,SLC7A7,SORD
GO:BP	carboxylic acid transport	GO:0046942	0.0143795	1.84226	344	165	10	21017	ABCC1,ACACB,AKR1C1,AQP9,CTNS,PLIN2,PPARA,SLC16A14,SLC7A7,SLC7A8
GO:BP	cardiac muscle cell-cardiac muscle cell adhesion	GO:0086042	0.0291237	1.53575	7	165	2	21017	DSC2,PKP2
GO:BP	cell activation	GO:0001775	0.00322155	2.49194	1098	165	22	21017	ADAM8,BST1,CASP3,CCR9,CD24,CD9,CLC,CSF1,GATA1,HAVCR2,HES1,IDO1,IGHE,IL1RL1,ITPKB,LFNG,MYB,PIK3R6,RAB44,TEC,TNFRSF13B,TNFRSF1B
GO:BP	cell adhesion	GO:0007155	0.0125962	1.89976	1511	165	25	21017	ADAM8,ADGRE1,ALOX15,BST1,CASP3,CCR3,CD200R1,CD24,CD9,CSF1,DSC2,GATA1,HAVCR2,HES1,IDO1,ITGB7,ITPKB,PIK3R6,PKP2,PLEKHA7,PPARA,SIGLEC10,SIGLEC8,THBS4,VCAN
GO:BP	cell chemotaxis	GO:0060326	0.00099132	3.00379	319	165	12	21017	ABCC1,ADAM8,BST1,CAMK1D,CCL23,CCR3,CCR9,CMKLR1,CSF1,HSD3B7,IL34,THBS4
GO:BP	cell communication	GO:0007154	1.88e-07	6.72677	6496	165	90	21017	ACOT11,ADAM8,ADGRE1,ADGRG5,ADORA3,ALOX15,ARHGEF6,ASB2,ATP2A3,BIK,BST1,CA8,CACNG8,CAMK1,CASP3,CAT,CCL23,CCR3,CCR9,CD200R1,CD24,CEBPE,CMKLR1,CNKSR3,CSF1,CTNS,CYSLTR2,DEPDC5,DSC2,EPAS1,EPN2,FLNB,FPR1,GADD45A,GATA1,GIPR,GPR34,GPR82,HAVCR2,HES1,HRH4,HRK,IFI16,IGHE,IL1RL1,IL34,IL5RA,INPP1,INPP5A,INPP5B,ITGB7,ITM2C,ITPKB,KSR1,LFNG,LGALS12,MYB,OLFM2,OXER1,P2RX6,P2RY2,PEA15,PIK3R6,PILRA,PKP2,PMP22,PPARA,PRSS33,PTGDR2,PYCR1,RAB44,RASSF4,RPS6KA2,SEMA7A,SIGLEC8,SLC29A1,SMPD3,SRGAP3,STAC,TEC,THBS4,TMIGD3,TNFRSF13B,TNFRSF17,TNFRSF1B,TRERF1,TRIB1,TSHZ3,VLDLR,VSTM1
GO:BP	cell development	GO:0048468	0.0117131	1.93133	2833	165	39	21017	ADAM8,ASB2,BHLHE40,CAMK1,CAMK1D,CASP3,CCR9,CEBPE,CSF1,EEF2K,EPAS1,FLNB,GATA1,GFI1B,HES1,IFI16,IGHE,IL1RL1,IL34,ITM2C,ITPKB,LFNG,MEIS2,MYB,OLIG1,OLIG2,PIK3R6,PMP22,PPARA,RFLNB,RPS6KA2,SEMA7A,SMPD3,TNFRSF13B,TNFRSF1B,TRIB1,VCAN,VLDLR,WEE1
GO:BP	cell migration	GO:0016477	0.000314974	3.50173	1499	165	30	21017	ABCC1,ADAM8,ADORA3,ASB2,BST1,CAMK1D,CCL23,CCR3,CCR9,CD200R1,CD24,CD9,CEP85,CMKLR1,CORO6,CSF1,DACH1,GADD45A,HES1,HSD3B7,IL34,ITGB7,MGAT3,SEMA7A,SMPD3,SRGAP3,THBS4,TMIGD3,TRIB1,VCAN
GO:BP	cell motility	GO:0048870	0.000466769	3.3309	1716	165	32	21017	ABCC1,ADAM8,ADORA3,ASB2,BST1,CAMK1D,CCL23,CCR3,CCR9,CD200R1,CD24,CD9,CEP85,CMKLR1,CORO6,CSF1,DACH1,GADD45A,HES1,HSD3B7,IL34,INPP5B,ITGB7,MGAT3,SEMA7A,SMPD3,SORD,SRGAP3,THBS4,TMIGD3,TRIB1,VCAN
GO:BP	cell population proliferation	GO:0008283	0.00461387	2.33593	2009	165	32	21017	ADORA3,BST1,CASP3,CCL23,CCR3,CD24,CD9,CLC,CSF1,DACH1,GATA1,HAVCR2,HES1,IDO1,IGHE,IL34,IL5RA,ITPKB,KSR1,MARCKSL1,MEIS2,MYB,PMP22,PTGDR2,RPS6KA2,SMPD3,THBS4,TMIGD3,TNFRSF13B,TNFRSF1B,TRIB1,VCAN
GO:BP	cell surface receptor signaling pathway	GO:0007166	0.00313	2.50446	2803	165	41	21017	ADGRE1,ADGRG5,ADORA3,BST1,CASP3,CCL23,CCR3,CCR9,CD200R1,CD24,CMKLR1,CSF1,EPN2,FPR1,GADD45A,GATA1,GIPR,GPR34,HES1,IGHE,IL1RL1,IL34,IL5RA,ITGB7,ITM2C,ITPKB,LFNG,P2RX6,P2RY2,PEA15,PPARA,SEMA7A,SLC29A1,SMPD3,TEC,TNFRSF13B,TNFRSF17,TNFRSF1B,TRIB1,VLDLR,VSTM1
GO:BP	cell-cell adhesion	GO:0098609	0.029879	1.52463	948	165	17	21017	ADAM8,CASP3,CD200R1,CD24,CD9,DSC2,GATA1,HAVCR2,HES1,IDO1,ITGB7,ITPKB,PIK3R6,PKP2,PLEKHA7,PPARA,THBS4
GO:BP	cellular response to chemical stimulus	GO:0070887	5.52917e-05	4.25734	2186	165	40	21017	ABCC1,ABTB2,ADAM8,AKR1C1,ALOX15,AQP9,ATP6V0A2,BST1,CAMK1D,CASP3,CAT,CCL23,CCR3,CCR9,CEBPE,CMKLR1,CSF1,CYP4F12,EEF2K,EPAS1,GATA1,HAVCR2,HES1,HRH4,HSD3B7,IL34,ITPKB,LTC4S,MGAT3,MYB,P2RY2,PPARA,PYCR1,RPS6KA2,SLC29A1,SMPD3,THBS4,TNFRSF1B,TRERF1,TRIB1
GO:BP	cellular response to cytokine stimulus	GO:0071345	0.0132962	1.87627	843	165	17	21017	ALOX15,CCL23,CCR3,CCR9,CD24,CMKLR1,CSF1,FLNB,HES1,HYAL3,IFI16,IL1RL1,IL34,IL5RA,SMPD3,TNFRSF17,TNFRSF1B
GO:BP	cellular response to oxygen-containing compound	GO:1901701	0.0361686	1.44167	1153	165	19	21017	ABCC1,AKR1C1,AQP9,CAT,CEBPE,EEF2K,GATA1,HAVCR2,HES1,HRH4,MYB,P2RY2,PPARA,RPS6KA2,SLC29A1,SMPD3,TNFRSF1B,TRERF1,TRIB1
GO:BP	cellular response to stimulus	GO:0051716	1.26e-08	7.89848	7320	165	101	21017	ABCC1,ABTB2,ACOT11,ADAM8,ADGRE1,ADGRG5,ADORA3,AKR1C1,ALOX15,AQP9,ARHGEF6,ASB2,ATP2A3,ATP6V0A2,BIK,BST1,CA8,CACNG8,CAMK1,CAMK1D,CASP3,CAT,CCL23,CCR3,CCR9,CD200R1,CD24,CD9,CEBPE,CMKLR1,CNKSR3,CSF1,CTNS,CYP4F12,CYSLTR2,DEPDC5,DSC2,EEF2K,EPAS1,EPN2,FLNB,FPR1,GADD45A,GATA1,GIPR,GPR34,GPR82,HAVCR2,HES1,HRH4,HRK,HSD3B7,HYAL3,IFI16,IGHE,IL1RL1,IL34,IL5RA,INPP1,INPP5A,INPP5B,ITGB7,ITM2C,ITPKB,KSR1,LFNG,LGALS12,LTC4S,MGAT3,MYB,OLFM2,OXER1,P2RX6,P2RY2,PEA15,PHF1,PIK3R6,PILRA,PLIN2,PPARA,PRSS33,PTGDR2,PYCR1,RASSF4,RPS6KA2,SEMA7A,SIGLEC8,SLC29A1,SMPD3,SRGAP3,STAC,TEC,THBS4,TMIGD3,TNFRSF13B,TNFRSF17,TNFRSF1B,TRERF1,TRIB1,VLDLR,VSTM1
GO:BP	chemotaxis	GO:0006935	0.000505455	3.29632	463	165	15	21017	ABCC1,ADAM8,BST1,CAMK1D,CCL23,CCR3,CCR9,CMKLR1,CSF1,FPR1,HSD3B7,IL34,PTGDR2,SEMA7A,THBS4
GO:BP	circulatory system process	GO:0003013	0.00163251	2.78715	593	165	16	21017	ABCC1,ACSM3,ADORA3,ATP2A3,CYP4F12,DSC2,EPAS1,P2RY2,PKP2,PLEKHA7,PPARA,RPS6KA2,SLC24A3,SLC29A1,SLC7A8,TMIGD3
GO:BP	cytokine production	GO:0001816	0.0143694	1.84256	772	165	16	21017	ADAM8,CASP3,CD200R1,CD24,CLC,CMKLR1,HAVCR2,IDO1,IFI16,IL1RL1,IL5RA,MYB,PPARA,SEMA7A,TNFRSF1B,ZBTB32
GO:BP	cytokine-mediated signaling pathway	GO:0019221	0.040291	1.39479	503	165	11	21017	CCL23,CCR3,CCR9,CD24,CMKLR1,CSF1,IL1RL1,IL34,IL5RA,TNFRSF17,TNFRSF1B
GO:BP	defense response	GO:0006952	0.00115811	2.93625	1809	165	32	21017	ABCC1,ADAM8,ADORA3,ALOX15,BST1,CAMK1D,CASP3,CCL23,CCR3,CCR9,CD200R1,CEBPE,CMKLR1,CSF1,FLNB,FPR1,HAVCR2,HRH4,HYAL3,IDO1,IFI16,IGHE,IL1RL1,IL34,IL5RA,PIK3R6,PPARA,RAB44,SEMA7A,SIGLEC10,TMIGD3,TNFRSF1B
GO:BP	development of primary sexual characteristics	GO:0045137	0.0493344	1.30685	240	165	7	21017	BIK,CASP3,DACH1,GATA1,HYAL3,LFNG,RHOBTB3
GO:BP	developmental process	GO:0032502	0.0253257	1.59644	6478	165	70	21017	ACACB,ADAM8,AKR1C1,ALDH6A1,ALOX15,ASB2,BHLHE40,BIK,CAMK1,CAMK1D,CASP3,CAT,CCR3,CCR9,CD24,CD9,CEBPE,CHAD,CLC,CMKLR1,COL9A2,CRYBG3,CSF1,CTNS,DACH1,EEF2K,EPAS1,EPN2,FLNB,GADD45A,GATA1,GFI1B,GIPR,HAVCR2,HES1,HYAL3,IDO1,IFI16,IGHE,IL1RL1,IL34,INPP5B,ITM2C,ITPKB,LFNG,MARCKSL1,MEIS2,MYB,OLFM2,OLIG1,OLIG2,PIK3R6,PKP2,PMP22,PPARA,RFLNB,RHOBTB3,RPS6KA2,SEMA7A,SLC24A3,SLC29A1,SMPD3,TEC,THBS4,TNFRSF13B,TNFRSF1B,TRIB1,VCAN,VLDLR,WEE1
GO:BP	eosinophil differentiation	GO:0030222	0.0291237	1.53575	7	165	2	21017	GATA1,TRIB1
GO:BP	glial cell proliferation	GO:0014009	0.0267034	1.57343	58	165	4	21017	CSF1,HES1,IL34,MYB
GO:BP	gliogenesis	GO:0042063	0.0345505	1.46155	346	165	9	21017	CD9,CSF1,HES1,IL34,MYB,OLIG1,OLIG2,TNFRSF1B,VCAN
GO:BP	granulocyte chemotaxis	GO:0071621	0.00422454	2.37422	129	165	7	21017	BST1,CAMK1D,CCL23,CMKLR1,CSF1,IL34,THBS4
GO:BP	granulocyte migration	GO:0097530	0.00243528	2.61345	156	165	8	21017	ADAM8,BST1,CAMK1D,CCL23,CMKLR1,CSF1,IL34,THBS4
GO:BP	heart contraction	GO:0060047	0.046	1.33724	234	165	7	21017	ADORA3,ATP2A3,DSC2,EPAS1,PKP2,RPS6KA2,TMIGD3
GO:BP	hemopoiesis	GO:0030097	0.00204331	2.68967	971	165	21	21017	ADAM8,CASP3,CCR9,CEBPE,CSF1,EPAS1,GATA1,GFI1B,HES1,IFI16,IGHE,IL1RL1,IL34,ITPKB,LFNG,MEIS2,MYB,PIK3R6,SMPD3,TNFRSF13B,TRIB1
GO:BP	heterotypic cell-cell adhesion	GO:0034113	0.029879	1.52463	61	165	4	21017	CD200R1,DSC2,ITGB7,PKP2
GO:BP	homeostatic process	GO:0042592	0.0217688	1.66217	1711	165	26	21017	ACACB,ACOT11,ACSM3,ADAM8,AKR1C1,ATP2A3,ATP6V0A2,BACE2,CASP3,CCL23,CD24,CMKLR1,CSF1,CTNS,CYP4F12,EPAS1,FRRS1,GATA1,ITPKB,MYB,P2RY2,SLC24A3,SLC29A1,TFF3,TNFRSF13B,TNFRSF17
GO:BP	icosanoid metabolic process	GO:0006690	0.0476198	1.32221	122	165	5	21017	ABCC1,AKR1C1,ALOX15,CYP4F12,LTC4S
GO:BP	immune response	GO:0006955	5.51609e-05	4.25837	2008	165	38	21017	ADAM8,ADGRE1,ALOX15,ATP6V0A2,BST1,CCL23,CCR3,CCR9,CD1A,CD200R1,CD24,CLC,CMKLR1,CSF1,CYSLTR2,FLNB,FPR1,GATA1,HAVCR2,IDO1,IFI16,IGHE,IGLV5-45,IL1RL1,IL34,IL5RA,ITGB7,LFNG,MYB,PIK3R6,PTGDR2,RAB44,SEMA7A,SIGLEC10,TEC,TNFRSF13B,TNFRSF17,TNFRSF1B
GO:BP	immune system process	GO:0002376	2.16e-07	6.66539	2796	165	53	21017	ADAM8,ADGRE1,ALOX15,ASB2,ATP6V0A2,BST1,CAMK1D,CASP3,CCL23,CCR3,CCR9,CD1A,CD200R1,CD24,CD9,CLC,CMKLR1,CSF1,CYSLTR2,EPAS1,FLNB,FPR1,GATA1,GFI1B,HAVCR2,HES1,HSD3B7,IDO1,IFI16,IGHE,IGLV5-45,IL1RL1,IL34,IL5RA,ITGB7,ITPKB,LFNG,MEIS2,MYB,PIK3R6,PTGDR2,RAB44,SEMA7A,SIGLEC10,SMPD3,TEC,THBS4,TNFRSF13B,TNFRSF17,TNFRSF1B,TRIB1,VSTM1,ZBTB32
GO:BP	inflammatory response	GO:0006954	1.77e-07	6.75275	847	165	28	21017	ABCC1,ADAM8,ADORA3,ALOX15,BST1,CAMK1D,CASP3,CCL23,CCR3,CD200R1,CMKLR1,CSF1,FPR1,HAVCR2,HRH4,HYAL3,IDO1,IFI16,IGHE,IL1RL1,IL34,IL5RA,PPARA,RAB44,SEMA7A,SIGLEC10,TMIGD3,TNFRSF1B
GO:BP	intracellular signal transduction	GO:0035556	0.000353658	3.45142	2946	165	46	21017	ACOT11,ADAM8,ALOX15,ARHGEF6,ASB2,ATP2A3,BST1,CA8,CAMK1,CASP3,CAT,CCL23,CCR3,CCR9,CD200R1,CD24,CEBPE,CMKLR1,CNKSR3,CSF1,CTNS,DEPDC5,FPR1,GADD45A,GIPR,HAVCR2,HRH4,IFI16,IL34,ITPKB,KSR1,LGALS12,PEA15,PIK3R6,PPARA,PRSS33,PTGDR2,PYCR1,RPS6KA2,SEMA7A,SMPD3,SRGAP3,TEC,TNFRSF1B,TRERF1,TRIB1
GO:BP	intracellular signaling cassette	GO:0141124	0.00752546	2.12347	1895	165	30	21017	ADAM8,ALOX15,ARHGEF6,BST1,CA8,CAT,CCL23,CCR3,CCR9,CD24,CEBPE,CMKLR1,CNKSR3,CSF1,FPR1,GADD45A,GIPR,HAVCR2,HRH4,IL34,ITPKB,KSR1,PEA15,PIK3R6,PPARA,PTGDR2,SEMA7A,SMPD3,SRGAP3,TRIB1
GO:BP	leukocyte activation	GO:0045321	0.00361999	2.44129	951	165	20	21017	ADAM8,BST1,CASP3,CCR9,CD24,CLC,CSF1,GATA1,HAVCR2,HES1,IDO1,IGHE,IL1RL1,ITPKB,LFNG,MYB,PIK3R6,RAB44,TNFRSF13B,TNFRSF1B
GO:BP	leukocyte apoptotic process	GO:0071887	0.0427443	1.36912	117	165	5	21017	ADAM8,CASP3,CLC,IDO1,ITPKB
GO:BP	leukocyte cell-cell adhesion	GO:0007159	0.0300255	1.52251	404	165	10	21017	ADAM8,CASP3,CD24,HAVCR2,HES1,IDO1,ITGB7,ITPKB,PIK3R6,PPARA
GO:BP	leukocyte chemotaxis	GO:0030595	0.00582576	2.23465	237	165	9	21017	ADAM8,BST1,CAMK1D,CCL23,CMKLR1,CSF1,HSD3B7,IL34,THBS4
GO:BP	leukocyte differentiation	GO:0002521	0.0152718	1.81611	632	165	14	21017	ADAM8,CCR9,CEBPE,CSF1,GATA1,IFI16,IGHE,IL1RL1,IL34,ITPKB,LFNG,MYB,PIK3R6,TRIB1
GO:BP	leukocyte homeostasis	GO:0001776	0.0362056	1.44122	111	165	5	21017	CASP3,CSF1,ITPKB,TNFRSF13B,TNFRSF17
GO:BP	leukocyte migration	GO:0050900	0.00042917	3.36737	396	165	14	21017	ADAM8,ASB2,BST1,CAMK1D,CCL23,CD200R1,CD9,CMKLR1,CSF1,HSD3B7,IL34,ITGB7,SMPD3,THBS4
GO:BP	leukocyte proliferation	GO:0070661	0.000507422	3.29463	351	165	13	21017	BST1,CASP3,CD24,CLC,CSF1,HAVCR2,HES1,IDO1,IGHE,IL34,IL5RA,TNFRSF13B,TNFRSF1B
GO:BP	leukotriene metabolic process	GO:0006691	0.0387332	1.41192	32	165	3	21017	ABCC1,CYP4F12,LTC4S
GO:BP	locomotion	GO:0040011	0.00129217	2.88868	1238	165	25	21017	ABCC1,ADAM8,ADORA3,BST1,CAMK1D,CCL23,CCR3,CCR9,CD200R1,CD9,CMKLR1,CSF1,DACH1,FPR1,GADD45A,HSD3B7,IL34,MGAT3,PTGDR2,SEMA7A,SMPD3,SRGAP3,THBS4,TMIGD3,TRIB1
GO:BP	lymphocyte activation	GO:0046649	0.0153064	1.81513	787	165	16	21017	ADAM8,BST1,CASP3,CCR9,CD24,CLC,HAVCR2,HES1,IDO1,IGHE,ITPKB,LFNG,MYB,PIK3R6,TNFRSF13B,TNFRSF1B
GO:BP	lymphocyte migration	GO:0072676	0.0495485	1.30497	124	165	5	21017	ADAM8,CCL23,CD200R1,HSD3B7,ITGB7
GO:BP	lymphocyte proliferation	GO:0046651	0.0076996	2.11353	308	165	10	21017	BST1,CASP3,CD24,CLC,HAVCR2,HES1,IDO1,IGHE,TNFRSF13B,TNFRSF1B
GO:BP	macrophage differentiation	GO:0030225	0.00117856	2.92865	64	165	6	21017	CEBPE,CSF1,IGHE,IL1RL1,IL34,TRIB1
GO:BP	macrophage migration	GO:1905517	0.00582576	2.23465	60	165	5	21017	CD200R1,CD9,CMKLR1,CSF1,IL34
GO:BP	microglial cell proliferation	GO:0061518	0.040291	1.39479	9	165	2	21017	CSF1,IL34
GO:BP	monocarboxylic acid metabolic process	GO:0032787	0.0319137	1.49602	633	165	13	21017	ACACB,ACOT11,ACSF2,ACSM3,AKR1C1,ALOX15,CYP4F12,HSD3B7,IDO1,LTC4S,PGD,PPARA,SORD
GO:BP	monocarboxylic acid transport	GO:0015718	0.0493344	1.30685	179	165	6	21017	ACACB,AKR1C1,AQP9,PLIN2,PPARA,SLC16A14
GO:BP	monocyte differentiation	GO:0030224	0.0461871	1.33548	35	165	3	21017	CSF1,IFI16,IL34
GO:BP	mononuclear cell differentiation	GO:1903131	0.00442068	2.35451	529	165	14	21017	ADAM8,CCR9,CEBPE,CSF1,GATA1,IFI16,IGHE,IL1RL1,IL34,ITPKB,LFNG,MYB,PIK3R6,TRIB1
GO:BP	mononuclear cell migration	GO:0071674	0.00163251	2.78715	235	165	10	21017	ADAM8,ASB2,CCL23,CD200R1,CD9,CMKLR1,CSF1,HSD3B7,IL34,ITGB7
GO:BP	mononuclear cell proliferation	GO:0032943	0.00289036	2.53905	315	165	11	21017	BST1,CASP3,CD24,CLC,CSF1,HAVCR2,HES1,IDO1,IGHE,TNFRSF13B,TNFRSF1B
GO:BP	multicellular organism development	GO:0007275	0.0129888	1.88643	4658	165	56	21017	ACACB,ADAM8,ASB2,BHLHE40,BIK,CAMK1,CAMK1D,CASP3,CAT,CCR3,CD24,CD9,CHAD,CLC,CMKLR1,COL9A2,CRYBG3,CSF1,CTNS,DACH1,EEF2K,EPAS1,EPN2,GADD45A,GATA1,GFI1B,GIPR,HAVCR2,HES1,HYAL3,IDO1,IL34,INPP5B,ITM2C,ITPKB,LFNG,MARCKSL1,MEIS2,MYB,OLIG1,OLIG2,PIK3R6,PKP2,PMP22,PPARA,RFLNB,RHOBTB3,RPS6KA2,SEMA7A,SMPD3,THBS4,TNFRSF1B,TRIB1,VCAN,VLDLR,WEE1
GO:BP	multicellular organismal process	GO:0032501	4.50756e-06	5.34606	7234	165	92	21017	ABCC1,ACACB,ACOT11,ACSM3,ADAM8,ADORA3,AKR1C1,ALOX15,AQP9,ASB2,ATP2A3,BHLHE40,BIK,BST1,CACNG8,CAMK1,CAMK1D,CASP3,CAT,CCR3,CCR9,CD200R1,CD24,CD9,CHAD,CLC,CMKLR1,COL9A2,CRYBG3,CSF1,CTNS,CYP4F12,DACH1,DSC2,EEF2K,EPAS1,EPN2,GADD45A,GATA1,GFI1B,GIPR,HAVCR2,HES1,HYAL3,IDO1,IFI16,IGHE,IL1RL1,IL34,IL5RA,INPP5B,ITM2C,ITPKB,LFNG,MARCKSL1,MEIS2,MGAT3,MYB,NTAN1,OLIG1,OLIG2,P2RX6,P2RY2,PIK3R6,PKP2,PLEKHA7,PMP22,PPARA,PTGDR2,RAB44,RFLNB,RHOBTB3,RPS6KA2,SEMA7A,SLC24A3,SLC29A1,SLC7A8,SMPD3,STAC,TEC,TFF3,THBS4,TMIGD3,TNFRSF13B,TNFRSF17,TNFRSF1B,TRIB1,TSHZ3,VCAN,VLDLR,WEE1,ZBTB32
GO:BP	multicellular organismal-level homeostasis	GO:0048871	0.0361686	1.44167	809	165	15	21017	ACACB,ACOT11,ADAM8,CASP3,CMKLR1,CSF1,CTNS,CYP4F12,EPAS1,GATA1,ITPKB,MYB,TFF3,TNFRSF13B,TNFRSF17
GO:BP	myeloid cell differentiation	GO:0030099	0.00307055	2.51278	439	165	13	21017	CASP3,CEBPE,CSF1,EPAS1,GATA1,IFI16,IGHE,IL1RL1,IL34,ITPKB,MEIS2,MYB,TRIB1
GO:BP	myeloid cell homeostasis	GO:0002262	0.0486878	1.31258	178	165	6	21017	CASP3,CSF1,EPAS1,GATA1,ITPKB,MYB
GO:BP	myeloid leukocyte differentiation	GO:0002573	0.0173785	1.75999	239	165	8	21017	CEBPE,CSF1,GATA1,IFI16,IGHE,IL1RL1,IL34,TRIB1
GO:BP	myeloid leukocyte migration	GO:0097529	0.00163251	2.78715	237	165	10	21017	ADAM8,BST1,CAMK1D,CCL23,CD200R1,CD9,CMKLR1,CSF1,IL34,THBS4
GO:BP	negative regulation of DNA-binding transcription factor activity	GO:0043433	0.006757	2.17025	143	165	7	21017	ADORA3,BHLHE40,CMKLR1,HAVCR2,HES1,TMIGD3,TRIB1
GO:BP	negative regulation of T-helper 1 type immune response	GO:0002826	0.0341005	1.46724	8	165	2	21017	HAVCR2,IL1RL1
GO:BP	negative regulation of amyloid precursor protein biosynthetic process	GO:0042985	0.0291237	1.53575	7	165	2	21017	BACE2,ITM2C
GO:BP	negative regulation of biological process	GO:0048519	0.0326573	1.48602	5865	165	64	21017	ACACB,ACOT11,ADAM8,ADORA3,ALOX15,BACE2,BHLHE40,CAMK1D,CASP3,CAT,CCL23,CD200R1,CD24,CD9,CEP85,CHAD,CMKLR1,CNKSR3,CTNS,DACH1,DEPDC5,EEF2K,EPN2,GADD45A,GATA1,GFI1B,GIPR,HAVCR2,HES1,HYAL3,IDO1,IFI16,IL1RL1,INPP5A,ITM2C,ITPKB,LFNG,MEIS2,MGAT3,MYB,OLIG2,PEA15,PKP2,PMP22,PPARA,PTGDR2,PYCR1,RFLNB,RPS6KA2,SEMA7A,SIGLEC10,SLC24A3,SMPD3,SRGAP3,SSH3,THBS4,TMIGD3,TNFRSF13B,TNFRSF1B,TRERF1,TRIB1,TSHZ3,WEE1,ZBTB32
GO:BP	negative regulation of cell population proliferation	GO:0008285	0.0150562	1.82228	705	165	15	21017	ADORA3,CASP3,CCL23,CD9,DACH1,GATA1,HAVCR2,HES1,IDO1,PMP22,PTGDR2,RPS6KA2,TMIGD3,TNFRSF13B,TRIB1
GO:BP	negative regulation of cytokine production	GO:0001818	0.0391591	1.40717	288	165	8	21017	CASP3,CD200R1,CD24,CMKLR1,HAVCR2,IDO1,IL1RL1,PPARA
GO:BP	negative regulation of developmental process	GO:0051093	0.0465315	1.33225	928	165	16	21017	CHAD,EPN2,GADD45A,GATA1,HES1,HYAL3,ITPKB,MEIS2,MYB,OLIG2,PKP2,PPARA,RFLNB,SEMA7A,THBS4,TRIB1
GO:BP	negative regulation of molecular function	GO:0044092	0.010853	1.96445	592	165	14	21017	ADORA3,ATP2A3,BHLHE40,CAMK1,CEP85,CMKLR1,GADD45A,GATA1,HAVCR2,HES1,IFI16,PPARA,TMIGD3,TRIB1
GO:BP	negative regulation of multicellular organismal process	GO:0051241	0.00643756	2.19128	1088	165	21	21017	ACOT11,CASP3,CD200R1,CD24,CD9,CMKLR1,EPN2,GADD45A,GATA1,HAVCR2,HES1,IDO1,IL1RL1,PPARA,PTGDR2,RFLNB,SEMA7A,THBS4,TNFRSF13B,TNFRSF1B,TRIB1
GO:BP	oligodendrocyte differentiation	GO:0048709	0.0327299	1.48506	107	165	5	21017	HES1,IL34,OLIG1,OLIG2,TNFRSF1B
GO:BP	organic acid metabolic process	GO:0006082	0.0143795	1.84226	933	165	18	21017	ABCC1,ACACB,ACOT11,ACSF2,ACSM3,AKR1C1,ALDH6A1,ALOX15,CS,CYP4F12,HSD3B7,IDO1,LTC4S,PGD,PPARA,PYCR1,SLC7A7,SORD
GO:BP	organic acid transport	GO:0015849	0.0144005	1.84162	345	165	10	21017	ABCC1,ACACB,AKR1C1,AQP9,CTNS,PLIN2,PPARA,SLC16A14,SLC7A7,SLC7A8
GO:BP	organic anion transport	GO:0015711	0.0462849	1.33456	442	165	10	21017	ABCC1,ACACB,AKR1C1,AQP9,CTNS,PLIN2,PPARA,SLC16A14,SLC7A7,SLC7A8
GO:BP	organic hydroxy compound metabolic process	GO:1901615	0.029879	1.52463	549	165	12	21017	AKR1C1,ALOX15,CAT,CTNS,CYP4F12,EPAS1,HSD3B7,INPP5A,INPP5B,ITPKB,SORD,VLDLR
GO:BP	organophosphate metabolic process	GO:0019637	0.0193413	1.71352	1063	165	19	21017	ACACB,ACOT11,ACSF2,ACSM3,ALOX15,AMPD3,CTNS,IDO1,INPP1,INPP5A,INPP5B,ITPKB,PGD,PLBD1,PNPLA6,PPARA,SMPD3,SORD,TTC7B
GO:BP	oxoacid metabolic process	GO:0043436	0.013711	1.86293	927	165	18	21017	ABCC1,ACACB,ACOT11,ACSF2,ACSM3,AKR1C1,ALDH6A1,ALOX15,CS,CYP4F12,HSD3B7,IDO1,LTC4S,PGD,PPARA,PYCR1,SLC7A7,SORD
GO:BP	phosphate-containing compound metabolic process	GO:0006796	0.000314974	3.50173	2550	165	42	21017	ACACB,ACOT11,ACSF2,ACSM3,ALOX15,AMPD3,BST1,CAMK1,CAMK1D,CD24,CDK15,CEP85,CNKSR3,CSF1,CTNS,EEF2K,GADD45A,GATA1,HES1,IDO1,IL34,INPP1,INPP5A,INPP5B,ITPKB,KSR1,PGD,PIK3R6,PLBD1,PNPLA6,PPARA,PPP2R3B,RPS6KA2,SEMA7A,SMPD3,SORD,SSH3,TEC,THBS4,TRIB1,TTC7B,WEE1
GO:BP	phosphorus metabolic process	GO:0006793	0.000314974	3.50173	2553	165	42	21017	ACACB,ACOT11,ACSF2,ACSM3,ALOX15,AMPD3,BST1,CAMK1,CAMK1D,CD24,CDK15,CEP85,CNKSR3,CSF1,CTNS,EEF2K,GADD45A,GATA1,HES1,IDO1,IL34,INPP1,INPP5A,INPP5B,ITPKB,KSR1,PGD,PIK3R6,PLBD1,PNPLA6,PPARA,PPP2R3B,RPS6KA2,SEMA7A,SMPD3,SORD,SSH3,TEC,THBS4,TRIB1,TTC7B,WEE1
GO:BP	phosphorylation	GO:0016310	0.0486878	1.31258	1575	165	23	21017	BST1,CAMK1,CAMK1D,CD24,CDK15,CEP85,CNKSR3,CSF1,EEF2K,GADD45A,GATA1,HES1,IL34,ITPKB,KSR1,PIK3R6,RPS6KA2,SEMA7A,SMPD3,TEC,THBS4,TRIB1,WEE1
GO:BP	positive regulation of adenylate cyclase activity	GO:0045762	0.029879	1.52463	28	165	3	21017	ADORA3,GIPR,TMIGD3
GO:BP	positive regulation of apoptotic process	GO:0043065	0.0462849	1.33456	517	165	11	21017	ADAM8,CAMK1D,CASP3,GADD45A,HRK,IDO1,ITM2C,MYB,PEA15,RPS6KA2,TNFRSF1B
GO:BP	positive regulation of biological process	GO:0048518	0.00127579	2.89422	6235	165	75	21017	ABCC1,ACACB,ADAM8,AKR1C1,ALOX15,BIK,BST1,CA8,CACNG8,CAMK1,CAMK1D,CASP3,CAT,CCL23,CCR3,CD1A,CD24,CEBPE,CMKLR1,CNKSR3,CSF1,CTNS,DEPDC5,EEF2K,EPAS1,EPN2,FPR1,GADD45A,GATA1,GFI1B,GIPR,HAVCR2,HES1,HRK,HYAL3,IDO1,IFI16,IGHE,IL1RL1,IL34,IL5RA,ITM2C,ITPKB,KSR1,LFNG,MARCKSL1,MEIS2,MGAT3,MYB,OLFM2,OLIG1,OLIG2,P2RY2,PEA15,PIK3R6,PKP2,PLIN2,PPARA,PTGDR2,RPS6KA2,SEMA7A,SLC24A3,SMPD3,STAC,TEC,THBS4,TNFRSF1B,TOX2,TRERF1,TRIB1,TSHZ3,VCAN,VLDLR,WEE1,ZNF597
GO:BP	positive regulation of cell activation	GO:0050867	0.0475195	1.32313	372	165	9	21017	ADAM8,BST1,CD24,HAVCR2,HES1,IL1RL1,ITPKB,MYB,PIK3R6
GO:BP	positive regulation of cell development	GO:0010720	0.00368114	2.43402	452	165	13	21017	ADAM8,CSF1,EEF2K,HES1,IL34,ITPKB,MYB,OLIG2,PIK3R6,SEMA7A,TNFRSF1B,TRIB1,VCAN
GO:BP	positive regulation of cell differentiation	GO:0045597	0.00762147	2.11796	866	165	18	21017	ADAM8,CAMK1,CD24,CMKLR1,CSF1,EEF2K,GATA1,HES1,IL34,ITPKB,MYB,OLFM2,OLIG2,PIK3R6,SEMA7A,TNFRSF1B,TRIB1,VCAN
GO:BP	positive regulation of cellular process	GO:0048522	0.0167434	1.77616	5886	165	66	21017	ADAM8,AKR1C1,ALOX15,BIK,BST1,CA8,CACNG8,CAMK1,CAMK1D,CASP3,CAT,CCL23,CCR3,CD1A,CD24,CEBPE,CMKLR1,CSF1,CTNS,DEPDC5,EEF2K,EPAS1,EPN2,GADD45A,GATA1,GFI1B,GIPR,HAVCR2,HES1,HRK,HYAL3,IDO1,IFI16,IL1RL1,IL34,IL5RA,ITM2C,ITPKB,KSR1,LFNG,MARCKSL1,MEIS2,MGAT3,MYB,OLFM2,OLIG1,OLIG2,PEA15,PIK3R6,PPARA,PTGDR2,RPS6KA2,SEMA7A,SLC24A3,SMPD3,STAC,THBS4,TNFRSF1B,TOX2,TRERF1,TRIB1,TSHZ3,VCAN,VLDLR,WEE1,ZNF597
GO:BP	positive regulation of cyclase activity	GO:0031281	0.0406968	1.39044	33	165	3	21017	ADORA3,GIPR,TMIGD3
GO:BP	positive regulation of cytosolic calcium ion concentration	GO:0007204	0.00361999	2.44129	169	165	8	21017	CCR3,CCR9,CD24,CMKLR1,FPR1,GATA1,GIPR,HRH4
GO:BP	positive regulation of developmental process	GO:0051094	0.0357866	1.44628	1331	165	21	21017	ACACB,ADAM8,CAMK1,CCR3,CD24,CMKLR1,CSF1,EEF2K,GATA1,HES1,IL34,ITPKB,MYB,OLFM2,OLIG2,PIK3R6,SEMA7A,TNFRSF1B,TRIB1,VCAN,VLDLR
GO:BP	positive regulation of glial cell differentiation	GO:0045687	0.0150562	1.82228	46	165	4	21017	HES1,IL34,OLIG2,TNFRSF1B
GO:BP	positive regulation of gliogenesis	GO:0014015	0.0107993	1.9666	71	165	5	21017	HES1,IL34,MYB,OLIG2,TNFRSF1B
GO:BP	positive regulation of immune system process	GO:0002684	0.00243528	2.61345	1066	165	22	21017	ADAM8,BST1,CAMK1D,CD1A,CD24,CMKLR1,CSF1,FPR1,GATA1,HAVCR2,HES1,IDO1,IFI16,IGHE,IL1RL1,IL34,ITPKB,PIK3R6,SEMA7A,TEC,THBS4,TRIB1
GO:BP	positive regulation of leukocyte chemotaxis	GO:0002690	0.0226519	1.6449	95	165	5	21017	CAMK1D,CMKLR1,CSF1,IL34,THBS4
GO:BP	positive regulation of leukocyte migration	GO:0002687	0.029879	1.52463	153	165	6	21017	ADAM8,CAMK1D,CMKLR1,CSF1,IL34,THBS4
GO:BP	positive regulation of leukocyte proliferation	GO:0070665	0.0125962	1.89976	163	165	7	21017	BST1,CD24,CSF1,HAVCR2,HES1,IL34,IL5RA
GO:BP	positive regulation of lyase activity	GO:0051349	0.0434045	1.36247	34	165	3	21017	ADORA3,GIPR,TMIGD3
GO:BP	positive regulation of macrophage chemotaxis	GO:0010759	0.0132962	1.87627	18	165	3	21017	CMKLR1,CSF1,IL34
GO:BP	positive regulation of macrophage differentiation	GO:0045651	0.010853	1.96445	16	165	3	21017	CSF1,IL34,TRIB1
GO:BP	positive regulation of macrophage migration	GO:1905523	0.0260414	1.58434	26	165	3	21017	CMKLR1,CSF1,IL34
GO:BP	positive regulation of monocyte differentiation	GO:0045657	0.0462849	1.33456	10	165	2	21017	CSF1,IL34
GO:BP	positive regulation of multicellular organismal process	GO:0051240	0.0427443	1.36912	1644	165	24	21017	ACACB,ADAM8,BST1,CCR3,CD24,CMKLR1,CSF1,EEF2K,EPAS1,HAVCR2,HES1,IDO1,IFI16,IL1RL1,IL34,ITPKB,MYB,OLIG2,P2RY2,PIK3R6,SEMA7A,TNFRSF1B,TRIB1,VCAN
GO:BP	positive regulation of nervous system development	GO:0051962	0.0410318	1.38688	292	165	8	21017	EEF2K,HES1,IL34,MYB,OLIG2,SEMA7A,TNFRSF1B,VCAN
GO:BP	positive regulation of neurogenesis	GO:0050769	0.0193413	1.71352	244	165	8	21017	EEF2K,HES1,IL34,MYB,OLIG2,SEMA7A,TNFRSF1B,VCAN
GO:BP	positive regulation of neutrophil migration	GO:1902624	0.0461871	1.33548	35	165	3	21017	ADAM8,CAMK1D,THBS4
GO:BP	positive regulation of oligodendrocyte differentiation	GO:0048714	0.0319137	1.49602	29	165	3	21017	IL34,OLIG2,TNFRSF1B
GO:BP	positive regulation of response to stimulus	GO:0048584	0.00866224	2.06237	2293	165	34	21017	ABCC1,ADAM8,ALOX15,CA8,CAMK1D,CASP3,CAT,CCL23,CD1A,CD24,CMKLR1,CSF1,CTNS,EPN2,FPR1,GADD45A,GIPR,HAVCR2,HES1,IDO1,IFI16,IGHE,IL1RL1,IL34,ITM2C,ITPKB,KSR1,LFNG,PEA15,PIK3R6,PTGDR2,SEMA7A,TEC,THBS4
GO:BP	protein phosphorylation	GO:0006468	0.0129888	1.88643	1341	165	23	21017	BST1,CAMK1,CAMK1D,CD24,CDK15,CEP85,CNKSR3,CSF1,EEF2K,GADD45A,GATA1,HES1,IL34,ITPKB,KSR1,PIK3R6,RPS6KA2,SEMA7A,SMPD3,TEC,THBS4,TRIB1,WEE1
GO:BP	purine nucleobase transmembrane transport	GO:1904823	0.0341005	1.46724	8	165	2	21017	AQP9,SLC29A1
GO:BP	purinergic nucleotide receptor signaling pathway	GO:0035590	0.00582576	2.23465	32	165	4	21017	ADORA3,GPR34,P2RX6,P2RY2
GO:BP	pyrimidine nucleobase transport	GO:0015855	0.0291237	1.53575	7	165	2	21017	AQP9,SLC29A1
GO:BP	regulation of MAP kinase activity	GO:0043405	0.0495485	1.30497	124	165	5	21017	CD24,IL34,KSR1,PIK3R6,TRIB1
GO:BP	regulation of T cell activation	GO:0050863	0.0203827	1.69074	375	165	10	21017	ADAM8,CASP3,CD24,CLC,HAVCR2,HES1,IDO1,ITPKB,PIK3R6,TNFRSF1B
GO:BP	regulation of T cell proliferation	GO:0042129	0.0167434	1.77616	180	165	7	21017	CASP3,CD24,CLC,HAVCR2,HES1,IDO1,TNFRSF1B
GO:BP	regulation of activated T cell proliferation	GO:0046006	0.0128496	1.89111	42	165	4	21017	CASP3,CD24,CLC,IDO1
GO:BP	regulation of biological process	GO:0050789	3.18738e-06	5.49657	12278	165	131	21017	ABCC1,ACACB,ACOT11,ADAM8,ADGRE1,ADGRG5,ADORA3,AKR1C1,ALOX15,ARHGEF6,ASB2,ATP2A3,ATP6V0A2,BACE2,BHLHE40,BIK,BST1,CA8,CACNG6,CACNG8,CAMK1,CAMK1D,CASP3,CAT,CCL23,CCR3,CCR9,CD1A,CD200R1,CD24,CD9,CDK15,CEBPE,CEP85,CHAD,CLC,CMKLR1,CNKSR3,CRACR2B,CSF1,CTNS,CYSLTR2,DACH1,DEPDC5,DSC2,EEF2K,EPAS1,EPN2,FLNB,FPR1,GADD45A,GATA1,GFI1B,GIPR,GPR34,GPR82,HAVCR2,HES1,HRH4,HRK,HYAL3,IDO1,IFI16,IGHE,IL1RL1,IL34,IL5RA,INPP1,INPP5A,INPP5B,ITGB7,ITM2C,ITPKB,KSR1,LFNG,LGALS12,MARCKSL1,MEIS2,MGAT3,MYB,NAA80,OLFM2,OLIG1,OLIG2,OXER1,P2RX6,P2RY2,PEA15,PHF1,PIK3R6,PILRA,PKP2,PLIN2,PMP22,PPARA,PPP2R3B,PRSS33,PTGDR2,PYCR1,RAB44,RASSF4,RFLNB,RHOBTB3,RPS6KA2,SEMA7A,SIGLEC10,SIGLEC8,SLC24A3,SLC29A1,SLC7A7,SMPD3,SRGAP3,SSH3,STAC,TEC,TFF3,THBS4,TMIGD3,TNFRSF13B,TNFRSF17,TNFRSF1B,TOX2,TRERF1,TRIB1,TSHZ3,VCAN,VLDLR,VSTM1,WEE1,ZBTB32,ZNF597
GO:BP	regulation of biological quality	GO:0065008	0.00399066	2.39896	2847	165	41	21017	ABCC1,ACSM3,AKR1C1,ALOX15,ATP6V0A2,BACE2,CACNG8,CAMK1,CASP3,CCR3,CCR9,CD24,CD9,CMKLR1,CTNS,CYP4F12,DSC2,EEF2K,EPAS1,FPR1,GATA1,GIPR,HRH4,MYB,NAA80,P2RX6,P2RY2,PKP2,PLEKHA7,PPARA,PYCR1,RAB44,RPS6KA2,SEMA7A,SLC29A1,SLC7A8,SMPD3,SSH3,TEC,TNFRSF1B,TSHZ3
GO:BP	regulation of cell activation	GO:0050865	0.00231949	2.63461	616	165	16	21017	ADAM8,BST1,CASP3,CD24,CD9,CLC,HAVCR2,HES1,IDO1,IL1RL1,ITPKB,MYB,PIK3R6,TEC,TNFRSF13B,TNFRSF1B
GO:BP	regulation of cell development	GO:0060284	0.00650604	2.18668	851	165	18	21017	ADAM8,BHLHE40,CSF1,EEF2K,GATA1,GFI1B,HES1,IL34,ITPKB,MEIS2,MYB,OLIG2,PIK3R6,RFLNB,SEMA7A,TNFRSF1B,TRIB1,VCAN
GO:BP	regulation of cell differentiation	GO:0045595	0.029879	1.52463	1577	165	24	21017	ADAM8,BHLHE40,CAMK1,CD24,CMKLR1,CSF1,EEF2K,GATA1,GFI1B,HES1,IL34,ITPKB,MEIS2,MYB,OLFM2,OLIG2,PIK3R6,PKP2,PPARA,RFLNB,SEMA7A,TNFRSF1B,TRIB1,VCAN
GO:BP	regulation of cell migration	GO:0030334	0.014482	1.83917	938	165	18	21017	ADAM8,ADORA3,BST1,CAMK1D,CD200R1,CD9,CMKLR1,CSF1,DACH1,GADD45A,IL34,MGAT3,SEMA7A,SMPD3,SRGAP3,THBS4,TMIGD3,TRIB1
GO:BP	regulation of cell motility	GO:2000145	0.0225114	1.6476	1000	165	18	21017	ADAM8,ADORA3,BST1,CAMK1D,CD200R1,CD9,CMKLR1,CSF1,DACH1,GADD45A,IL34,MGAT3,SEMA7A,SMPD3,SRGAP3,THBS4,TMIGD3,TRIB1
GO:BP	regulation of cell population proliferation	GO:0042127	0.00163251	2.78715	1682	165	30	21017	ADORA3,BST1,CASP3,CCL23,CCR3,CD24,CD9,CLC,CSF1,DACH1,GATA1,HAVCR2,HES1,IDO1,IL34,IL5RA,KSR1,MARCKSL1,MEIS2,MYB,PMP22,PTGDR2,RPS6KA2,SMPD3,THBS4,TMIGD3,TNFRSF13B,TNFRSF1B,TRIB1,VCAN
GO:BP	regulation of cellular process	GO:0050794	4.85536e-05	4.31378	11876	165	125	21017	ACACB,ACOT11,ADAM8,ADGRE1,ADGRG5,ADORA3,AKR1C1,ALOX15,ARHGEF6,ASB2,ATP2A3,ATP6V0A2,BACE2,BHLHE40,BIK,BST1,CA8,CACNG6,CACNG8,CAMK1,CAMK1D,CASP3,CAT,CCL23,CCR3,CCR9,CD1A,CD200R1,CD24,CD9,CDK15,CEBPE,CEP85,CLC,CMKLR1,CNKSR3,CSF1,CTNS,CYSLTR2,DACH1,DEPDC5,DSC2,EEF2K,EPAS1,EPN2,FLNB,FPR1,GADD45A,GATA1,GFI1B,GIPR,GPR34,GPR82,HAVCR2,HES1,HRH4,HRK,HYAL3,IDO1,IFI16,IGHE,IL1RL1,IL34,IL5RA,INPP1,INPP5A,INPP5B,ITGB7,ITM2C,ITPKB,KSR1,LFNG,LGALS12,MARCKSL1,MEIS2,MGAT3,MYB,NAA80,OLFM2,OLIG1,OLIG2,OXER1,P2RX6,P2RY2,PEA15,PHF1,PIK3R6,PILRA,PKP2,PMP22,PPARA,PPP2R3B,PRSS33,PTGDR2,PYCR1,RASSF4,RFLNB,RHOBTB3,RPS6KA2,SEMA7A,SIGLEC8,SLC24A3,SLC29A1,SLC7A7,SMPD3,SRGAP3,SSH3,STAC,TEC,TFF3,THBS4,TMIGD3,TNFRSF13B,TNFRSF17,TNFRSF1B,TOX2,TRERF1,TRIB1,TSHZ3,VCAN,VLDLR,VSTM1,WEE1,ZBTB32,ZNF597
GO:BP	regulation of chemotaxis	GO:0050920	0.0391591	1.40717	225	165	7	21017	BST1,CAMK1D,CMKLR1,CSF1,IL34,SEMA7A,THBS4
GO:BP	regulation of cytokine production	GO:0001817	0.0132962	1.87627	765	165	16	21017	ADAM8,CASP3,CD200R1,CD24,CLC,CMKLR1,HAVCR2,IDO1,IFI16,IL1RL1,IL5RA,MYB,PPARA,SEMA7A,TNFRSF1B,ZBTB32
GO:BP	regulation of defense response	GO:0031347	0.029879	1.52463	783	165	15	21017	ABCC1,ADAM8,ALOX15,BST1,CASP3,CD200R1,HAVCR2,IDO1,IFI16,IL1RL1,PIK3R6,PPARA,SEMA7A,SIGLEC10,TNFRSF1B
GO:BP	regulation of developmental process	GO:0050793	0.0125962	1.89976	2453	165	35	21017	ACACB,ADAM8,BHLHE40,CAMK1,CAMK1D,CCR3,CD24,CHAD,CMKLR1,CSF1,EEF2K,EPN2,GADD45A,GATA1,GFI1B,HES1,HYAL3,IL34,ITPKB,LFNG,MEIS2,MYB,OLFM2,OLIG2,PIK3R6,PKP2,PPARA,RFLNB,SEMA7A,SMPD3,THBS4,TNFRSF1B,TRIB1,VCAN,VLDLR
GO:BP	regulation of gliogenesis	GO:0014013	0.0319137	1.49602	106	165	5	21017	HES1,IL34,MYB,OLIG2,TNFRSF1B
GO:BP	regulation of granulocyte chemotaxis	GO:0071622	0.000415077	3.38187	51	165	6	21017	BST1,CAMK1D,CMKLR1,CSF1,IL34,THBS4
GO:BP	regulation of hemopoiesis	GO:1903706	0.0361686	1.44167	420	165	10	21017	ADAM8,CSF1,GATA1,GFI1B,IL34,ITPKB,MEIS2,MYB,PIK3R6,TRIB1
GO:BP	regulation of immune response	GO:0050776	0.0372633	1.42872	897	165	16	21017	ADAM8,ALOX15,CD1A,CD200R1,CD24,CLC,CMKLR1,FPR1,HAVCR2,IDO1,IFI16,IGHE,IL1RL1,PIK3R6,TEC,TNFRSF1B
GO:BP	regulation of immune system process	GO:0002682	6.88731e-06	5.16195	1526	165	34	21017	ADAM8,ALOX15,BST1,CAMK1D,CASP3,CD1A,CD200R1,CD24,CD9,CLC,CMKLR1,CSF1,FPR1,GATA1,GFI1B,HAVCR2,HES1,IDO1,IFI16,IGHE,IL1RL1,IL34,ITPKB,MEIS2,MYB,PIK3R6,SEMA7A,SMPD3,TEC,THBS4,TNFRSF13B,TNFRSF1B,TRIB1,ZBTB32
GO:BP	regulation of inflammatory response	GO:0050727	0.00322155	2.49194	381	165	12	21017	ABCC1,ADAM8,ALOX15,BST1,CASP3,CD200R1,IDO1,IL1RL1,PPARA,SEMA7A,SIGLEC10,TNFRSF1B
GO:BP	regulation of leukocyte activation	GO:0002694	0.0153064	1.81513	561	165	13	21017	ADAM8,BST1,CASP3,CD24,CLC,HAVCR2,HES1,IDO1,IL1RL1,ITPKB,PIK3R6,TNFRSF13B,TNFRSF1B
GO:BP	regulation of leukocyte cell-cell adhesion	GO:1903037	0.0449709	1.34707	366	165	9	21017	ADAM8,CASP3,CD24,HAVCR2,HES1,IDO1,ITPKB,PIK3R6,PPARA
GO:BP	regulation of leukocyte chemotaxis	GO:0002688	0.014482	1.83917	123	165	6	21017	BST1,CAMK1D,CMKLR1,CSF1,IL34,THBS4
GO:BP	regulation of leukocyte migration	GO:0002685	0.00140845	2.85126	230	165	10	21017	ADAM8,BST1,CAMK1D,CD200R1,CD9,CMKLR1,CSF1,IL34,SMPD3,THBS4
GO:BP	regulation of leukocyte proliferation	GO:0070663	0.000251725	3.59907	265	165	12	21017	BST1,CASP3,CD24,CLC,CSF1,HAVCR2,HES1,IDO1,IL34,IL5RA,TNFRSF13B,TNFRSF1B
GO:BP	regulation of locomotion	GO:0040012	0.030958	1.50923	1042	165	18	21017	ADAM8,ADORA3,BST1,CAMK1D,CD200R1,CD9,CMKLR1,CSF1,DACH1,GADD45A,IL34,MGAT3,SEMA7A,SMPD3,SRGAP3,THBS4,TMIGD3,TRIB1
GO:BP	regulation of lymphocyte activation	GO:0051249	0.0167868	1.77503	497	165	12	21017	ADAM8,BST1,CASP3,CD24,CLC,HAVCR2,HES1,IDO1,ITPKB,PIK3R6,TNFRSF13B,TNFRSF1B
GO:BP	regulation of lymphocyte proliferation	GO:0050670	0.00582576	2.23465	236	165	9	21017	BST1,CASP3,CD24,CLC,HAVCR2,HES1,IDO1,TNFRSF13B,TNFRSF1B
GO:BP	regulation of macrophage chemotaxis	GO:0010758	0.029879	1.52463	28	165	3	21017	CMKLR1,CSF1,IL34
GO:BP	regulation of macrophage differentiation	GO:0045649	0.0217688	1.66217	24	165	3	21017	CSF1,IL34,TRIB1
GO:BP	regulation of macrophage migration	GO:1905521	0.00197633	2.70414	44	165	5	21017	CD200R1,CD9,CMKLR1,CSF1,IL34
GO:BP	regulation of mononuclear cell migration	GO:0071675	0.0225114	1.6476	142	165	6	21017	ADAM8,CD200R1,CD9,CMKLR1,CSF1,IL34
GO:BP	regulation of mononuclear cell proliferation	GO:0032944	0.00177229	2.75147	240	165	10	21017	BST1,CASP3,CD24,CLC,CSF1,HAVCR2,HES1,IDO1,TNFRSF13B,TNFRSF1B
GO:BP	regulation of multicellular organismal development	GO:2000026	0.00289036	2.53905	1413	165	26	21017	ACACB,ADAM8,BHLHE40,CCR3,CD24,CSF1,EEF2K,EPN2,GADD45A,GATA1,GFI1B,HES1,IL34,ITPKB,MEIS2,MYB,OLIG2,PIK3R6,PPARA,RFLNB,SEMA7A,SMPD3,THBS4,TNFRSF1B,TRIB1,VCAN
GO:BP	regulation of multicellular organismal process	GO:0051239	4.50756e-06	5.34606	2928	165	51	21017	ACACB,ACOT11,ADAM8,ADORA3,ATP2A3,BHLHE40,BST1,CASP3,CCR3,CD200R1,CD24,CD9,CLC,CMKLR1,CSF1,DSC2,EEF2K,EPAS1,EPN2,GADD45A,GATA1,GFI1B,HAVCR2,HES1,IDO1,IFI16,IL1RL1,IL34,IL5RA,ITPKB,LFNG,MEIS2,MYB,OLIG2,P2RY2,PIK3R6,PKP2,PPARA,PTGDR2,RFLNB,SEMA7A,SMPD3,TEC,THBS4,TMIGD3,TNFRSF13B,TNFRSF1B,TRIB1,TSHZ3,VCAN,ZBTB32
GO:BP	regulation of myeloid cell differentiation	GO:0045637	0.0328121	1.48397	215	165	7	21017	CSF1,GATA1,IL34,ITPKB,MEIS2,MYB,TRIB1
GO:BP	regulation of neutrophil chemotaxis	GO:0090022	0.0406968	1.39044	33	165	3	21017	BST1,CAMK1D,THBS4
GO:BP	regulation of neutrophil migration	GO:1902622	0.0150562	1.82228	46	165	4	21017	ADAM8,BST1,CAMK1D,THBS4
GO:BP	regulation of oligodendrocyte differentiation	GO:0048713	0.0153064	1.81513	47	165	4	21017	HES1,IL34,OLIG2,TNFRSF1B
GO:BP	regulation of phosphate metabolic process	GO:0019220	0.0203827	1.69074	1071	165	19	21017	BST1,CAMK1,CD24,CEP85,CNKSR3,CSF1,EEF2K,GADD45A,GATA1,HES1,IL34,ITPKB,KSR1,PIK3R6,PPARA,SEMA7A,SMPD3,THBS4,TRIB1
GO:BP	regulation of phosphorus metabolic process	GO:0051174	0.0203827	1.69074	1072	165	19	21017	BST1,CAMK1,CD24,CEP85,CNKSR3,CSF1,EEF2K,GADD45A,GATA1,HES1,IL34,ITPKB,KSR1,PIK3R6,PPARA,SEMA7A,SMPD3,THBS4,TRIB1
GO:BP	regulation of phosphorylation	GO:0042325	0.015742	1.80294	954	165	18	21017	BST1,CAMK1,CD24,CEP85,CNKSR3,CSF1,EEF2K,GADD45A,GATA1,HES1,IL34,ITPKB,KSR1,PIK3R6,SEMA7A,SMPD3,THBS4,TRIB1
GO:BP	regulation of protein metabolic process	GO:0051246	0.0193413	1.71352	1975	165	29	21017	ADAM8,BACE2,BST1,CAMK1,CASP3,CD24,CEP85,CNKSR3,CSF1,EEF2K,EPAS1,GADD45A,GATA1,HES1,IFI16,IL34,INPP5B,ITM2C,ITPKB,KSR1,MGAT3,PIK3R6,RHOBTB3,RPS6KA2,SEMA7A,SMPD3,THBS4,TNFRSF1B,TRIB1
GO:BP	regulation of protein modification process	GO:0031399	0.0391591	1.40717	1166	165	19	21017	BST1,CAMK1,CD24,CEP85,CNKSR3,CSF1,EEF2K,EPAS1,GADD45A,GATA1,HES1,IL34,ITPKB,KSR1,PIK3R6,SEMA7A,SMPD3,THBS4,TRIB1
GO:BP	regulation of protein phosphorylation	GO:0001932	0.0113955	1.94327	901	165	18	21017	BST1,CAMK1,CD24,CEP85,CNKSR3,CSF1,EEF2K,GADD45A,GATA1,HES1,IL34,ITPKB,KSR1,PIK3R6,SEMA7A,SMPD3,THBS4,TRIB1
GO:BP	regulation of response to external stimulus	GO:0032101	0.00251221	2.59994	1071	165	22	21017	ABCC1,ADAM8,ALOX15,BST1,CAMK1D,CASP3,CD200R1,CD9,CMKLR1,CSF1,HAVCR2,IDO1,IFI16,IL1RL1,IL34,PIK3R6,PPARA,SEMA7A,SIGLEC10,THBS4,TNFRSF1B,TRIB1
GO:BP	regulation of response to stimulus	GO:0048583	0.00640936	2.19319	3958	165	51	21017	ABCC1,ACACB,ADAM8,ALOX15,BST1,CA8,CACNG8,CAMK1D,CASP3,CAT,CCL23,CD1A,CD200R1,CD24,CD9,CLC,CMKLR1,CNKSR3,CSF1,CTNS,DEPDC5,EPN2,FPR1,GADD45A,GATA1,GIPR,HAVCR2,HES1,HRH4,IDO1,IFI16,IGHE,IL1RL1,IL34,INPP5A,ITM2C,ITPKB,KSR1,LFNG,PEA15,PIK3R6,PPARA,PTGDR2,PYCR1,SEMA7A,SIGLEC10,SRGAP3,TEC,THBS4,TNFRSF1B,TRIB1
GO:BP	regulation of tolerance induction	GO:0002643	0.0153064	1.81513	20	165	3	21017	CLC,HAVCR2,IDO1
GO:BP	response to chemical	GO:0042221	0.000114932	3.93956	3867	165	57	21017	ABCC1,ABTB2,ACACB,ADAM8,AKR1C1,ALOX15,AQP9,ATP6V0A2,BST1,CAMK1D,CASP3,CAT,CCL23,CCR3,CCR9,CD24,CD9,CEBPE,CMKLR1,CSF1,CYP4F12,EEF2K,EPAS1,FLNB,FPR1,GATA1,GIPR,HAVCR2,HES1,HRH4,HSD3B7,HYAL3,IDO1,IFI16,IL1RL1,IL34,IL5RA,ITPKB,LTC4S,MGAT3,MYB,P2RX6,P2RY2,PLIN2,PPARA,PTGDR2,PYCR1,RAB44,RPS6KA2,SEMA7A,SLC29A1,SMPD3,THBS4,TNFRSF17,TNFRSF1B,TRERF1,TRIB1
GO:BP	response to cytokine	GO:0034097	0.014482	1.83917	937	165	18	21017	ALOX15,CASP3,CCL23,CCR3,CCR9,CD24,CMKLR1,CSF1,FLNB,HES1,HYAL3,IFI16,IL1RL1,IL34,IL5RA,SMPD3,TNFRSF17,TNFRSF1B
GO:BP	response to decreased oxygen levels	GO:0036293	0.0225114	1.6476	316	165	9	21017	ADAM8,CASP3,CAT,CD24,EEF2K,EPAS1,MYB,PPARA,SLC29A1
GO:BP	response to external stimulus	GO:0009605	0.00231993	2.63452	2367	165	37	21017	ABCC1,ADAM8,ALOX15,BHLHE40,BST1,CAMK1D,CASP3,CCL23,CCR3,CCR9,CD200R1,CD24,CD9,CEBPE,CMKLR1,CSF1,FLNB,FPR1,GADD45A,GATA1,HAVCR2,HSD3B7,HYAL3,IDO1,IFI16,IGHE,IL1RL1,IL34,MEIS2,PIK3R6,PPARA,PTGDR2,SEMA7A,SIGLEC10,THBS4,TNFRSF1B,TRIB1
GO:BP	response to fatty acid	GO:0070542	0.0253784	1.59554	57	165	4	21017	AKR1C1,CAT,GIPR,HES1
GO:BP	response to hypoxia	GO:0001666	0.0470554	1.32739	302	165	8	21017	ADAM8,CASP3,CAT,CD24,EPAS1,MYB,PPARA,SLC29A1
GO:BP	response to organophosphorus	GO:0046683	0.017195	1.7646	131	165	6	21017	AKR1C1,AQP9,EEF2K,GATA1,P2RX6,P2RY2
GO:BP	response to oxygen levels	GO:0070482	0.0144005	1.84162	345	165	10	21017	ADAM8,ATP6V0A2,CASP3,CAT,CD24,EEF2K,EPAS1,MYB,PPARA,SLC29A1
GO:BP	response to peptide	GO:1901652	0.0153064	1.81513	950	165	18	21017	ALOX15,CASP3,CCL23,CCR3,CCR9,CD24,CMKLR1,CSF1,FLNB,HES1,HYAL3,IFI16,IL1RL1,IL34,IL5RA,SMPD3,TNFRSF17,TNFRSF1B
GO:BP	response to stimulus	GO:0050896	1.87e-07	6.72777	8993	165	111	21017	ABCC1,ABTB2,ACACB,ACOT11,ADAM8,ADGRE1,ADGRG5,ADORA3,AKR1C1,ALOX15,AQP9,ARHGEF6,ASB2,ATP2A3,ATP6V0A2,BHLHE40,BIK,BST1,CA8,CACNG8,CAMK1,CAMK1D,CASP3,CAT,CCL23,CCR3,CCR9,CD1A,CD200R1,CD24,CD9,CEBPE,CLC,CMKLR1,CNKSR3,CSF1,CTNS,CYP4F12,CYSLTR2,DACH1,DEPDC5,DSC2,EEF2K,EPAS1,EPN2,FLNB,FPR1,GADD45A,GATA1,GIPR,GPR34,GPR82,HAVCR2,HES1,HRH4,HRK,HSD3B7,HYAL3,IDO1,IFI16,IGHE,IGLV5-45,IL1RL1,IL34,IL5RA,INPP1,INPP5A,INPP5B,ITGB7,ITM2C,ITPKB,KSR1,LFNG,LGALS12,LTC4S,MEIS2,MGAT3,MYB,OLFM2,OXER1,P2RX6,P2RY2,PEA15,PHF1,PIK3R6,PILRA,PLIN2,PPARA,PRSS33,PTGDR2,PYCR1,RAB44,RASSF4,RPS6KA2,SEMA7A,SIGLEC10,SIGLEC8,SLC29A1,SMPD3,SRGAP3,STAC,TEC,THBS4,TMIGD3,TNFRSF13B,TNFRSF17,TNFRSF1B,TRERF1,TRIB1,VLDLR,VSTM1
GO:BP	response to stress	GO:0006950	0.000262493	3.58088	3876	165	56	21017	ABCC1,ACACB,ACOT11,ADAM8,ADORA3,ALOX15,AQP9,ATP2A3,BST1,CAMK1D,CASP3,CAT,CCL23,CCR3,CCR9,CD200R1,CD24,CD9,CEBPE,CMKLR1,CSF1,DEPDC5,DSC2,EEF2K,EPAS1,FLNB,FPR1,GADD45A,GATA1,GIPR,HAVCR2,HRH4,HYAL3,IDO1,IFI16,IGHE,IL1RL1,IL34,IL5RA,MGAT3,MYB,PHF1,PIK3R6,PLIN2,PPARA,PYCR1,RAB44,SEMA7A,SIGLEC10,SLC29A1,SMPD3,STAC,TEC,THBS4,TMIGD3,TNFRSF1B
GO:BP	signal transduction	GO:0007165	4.22e-07	6.37483	5979	165	84	21017	ACOT11,ADAM8,ADGRE1,ADGRG5,ADORA3,ALOX15,ARHGEF6,ASB2,ATP2A3,BIK,BST1,CA8,CACNG8,CAMK1,CASP3,CAT,CCL23,CCR3,CCR9,CD200R1,CD24,CEBPE,CMKLR1,CNKSR3,CSF1,CTNS,CYSLTR2,DEPDC5,EPAS1,EPN2,FLNB,FPR1,GADD45A,GATA1,GIPR,GPR34,GPR82,HAVCR2,HES1,HRH4,HRK,IFI16,IGHE,IL1RL1,IL34,IL5RA,INPP1,INPP5A,INPP5B,ITGB7,ITM2C,ITPKB,KSR1,LFNG,LGALS12,OLFM2,OXER1,P2RX6,P2RY2,PEA15,PIK3R6,PILRA,PPARA,PRSS33,PTGDR2,PYCR1,RASSF4,RPS6KA2,SEMA7A,SIGLEC8,SLC29A1,SMPD3,SRGAP3,STAC,TEC,THBS4,TMIGD3,TNFRSF13B,TNFRSF17,TNFRSF1B,TRERF1,TRIB1,VLDLR,VSTM1
GO:BP	signaling	GO:0023052	2.72e-07	6.56487	6471	165	89	21017	ACOT11,ADAM8,ADGRE1,ADGRG5,ADORA3,ALOX15,ARHGEF6,ASB2,ATP2A3,BIK,BST1,CA8,CACNG8,CAMK1,CASP3,CAT,CCL23,CCR3,CCR9,CD200R1,CD24,CEBPE,CMKLR1,CNKSR3,CSF1,CTNS,CYSLTR2,DEPDC5,EPAS1,EPN2,FLNB,FPR1,GADD45A,GATA1,GIPR,GPR34,GPR82,HAVCR2,HES1,HRH4,HRK,IFI16,IGHE,IL1RL1,IL34,IL5RA,INPP1,INPP5A,INPP5B,ITGB7,ITM2C,ITPKB,KSR1,LFNG,LGALS12,MYB,OLFM2,OXER1,P2RX6,P2RY2,PEA15,PIK3R6,PILRA,PKP2,PMP22,PPARA,PRSS33,PTGDR2,PYCR1,RAB44,RASSF4,RPS6KA2,SEMA7A,SIGLEC8,SLC29A1,SMPD3,SRGAP3,STAC,TEC,THBS4,TMIGD3,TNFRSF13B,TNFRSF17,TNFRSF1B,TRERF1,TRIB1,TSHZ3,VLDLR,VSTM1
GO:BP	small molecule metabolic process	GO:0044281	0.0203827	1.69074	1795	165	27	21017	ABCC1,ACACB,ACOT11,ACSF2,ACSM3,AKR1C1,ALDH6A1,ALOX15,AMPD3,CA8,CAT,CS,CTNS,CYP4F12,HSD3B7,IDO1,INPP5A,INPP5B,ITPKB,LTC4S,PGD,PPARA,PYCR1,SLC7A7,SORD,TFF3,VLDLR
GO:BP	system development	GO:0048731	0.00719743	2.14282	3985	165	51	21017	ACACB,ADAM8,ASB2,BHLHE40,BIK,CAMK1,CAMK1D,CASP3,CAT,CCR3,CD24,CD9,CHAD,CLC,CMKLR1,COL9A2,CRYBG3,CSF1,CTNS,EEF2K,EPAS1,EPN2,GADD45A,GATA1,GIPR,HAVCR2,HES1,HYAL3,IDO1,IL34,ITM2C,LFNG,MARCKSL1,MEIS2,MYB,OLIG1,OLIG2,PIK3R6,PKP2,PMP22,PPARA,RFLNB,RHOBTB3,RPS6KA2,SEMA7A,SMPD3,THBS4,TNFRSF1B,VCAN,VLDLR,WEE1
GO:BP	system process	GO:0003008	0.0193413	1.71352	2266	165	32	21017	ABCC1,ACACB,ACSM3,ADORA3,AKR1C1,ASB2,ATP2A3,CACNG8,CASP3,CRYBG3,CTNS,CYP4F12,DSC2,EPAS1,MEIS2,MGAT3,NTAN1,P2RX6,P2RY2,PKP2,PLEKHA7,PPARA,RPS6KA2,SLC24A3,SLC29A1,SLC7A8,STAC,TFF3,TMIGD3,TNFRSF1B,TSHZ3,VLDLR
GO:BP	taxis	GO:0042330	0.000507422	3.29463	465	165	15	21017	ABCC1,ADAM8,BST1,CAMK1D,CCL23,CCR3,CCR9,CMKLR1,CSF1,FPR1,HSD3B7,IL34,PTGDR2,SEMA7A,THBS4
GO:BP	tolerance induction	GO:0002507	0.0361686	1.44167	31	165	3	21017	CLC,HAVCR2,IDO1
GO:BP	transport across blood-brain barrier	GO:0150104	0.0173785	1.75999	87	165	5	21017	ABCC1,ATP2A3,SLC24A3,SLC29A1,SLC7A8
GO:BP	vascular transport	GO:0010232	0.0173785	1.75999	87	165	5	21017	ABCC1,ATP2A3,SLC24A3,SLC29A1,SLC7A8
GO:CC	cell periphery	GO:0071944	2.16e-07	6.6664	6269	167	85	22115	ABCC1,ADAM8,ADGRE1,ADGRG5,ADORA3,ALOX15,AQP9,ATP6V0A2,BACE2,BST1,CACFD1,CACNG6,CACNG8,CASP3,CCR3,CCR9,CD1A,CD200R1,CD24,CD9,CEBPE,CEP85,CHAD,CLC,CMKLR1,CNKSR3,COL9A2,CSF1,CTNS,CYP4F12,CYSLTR2,DSC2,EPN2,FLNB,FPR1,GFI1B,GIPR,GPR34,GPR82,HAVCR2,HRH4,HYAL3,IGHE,IGLV5-45,IL1RL1,IL5RA,INPP5A,INPP5B,ITGB7,ITM2C,KSR1,MARCKSL1,OLFM2,OXER1,P2RX6,P2RY2,PIK3R6,PILRA,PKP2,PLIN2,PMP22,PTGDR2,RAB37,RAB44,SEMA7A,SIGLEC10,SIGLEC8,SLC16A14,SLC24A3,SLC29A1,SLC7A7,SLC7A8,SMPD3,STAC,TEC,THBS4,TMIGD3,TNFRSF13B,TNFRSF17,TNFRSF1B,TSHZ3,TTC7B,VCAN,VLDLR,VSTM1
GO:CC	membrane	GO:0016020	4.73507e-05	4.32467	9912	167	107	22115	ABCC1,ACACB,ADAM8,ADGRE1,ADGRG5,ADORA3,ALOX15,AQP9,ATP2A3,ATP6V0A2,BACE2,BIK,BST1,CACFD1,CACNG6,CACNG8,CASP3,CAT,CCR3,CCR9,CD1A,CD200R1,CD24,CD9,CEBPE,CHPF,CMKLR1,CNKSR3,CS,CSF1,CTNS,CYP4F12,CYSLTR2,DEPDC5,DSC2,EPN2,FLNB,FPR1,FRRS1,GFI1B,GIPR,GPR34,GPR82,HAVCR2,HRH4,HRK,HSD3B7,HYAL3,IFI16,IGHE,IGLV5-45,IL1RL1,IL5RA,INPP5A,INPP5B,ITGB7,ITM2C,ITPKB,KSR1,LFNG,LTC4S,MARCKSL1,MFSD6L,MGAT3,MROH7,MYB,OLFM2,OXER1,P2RX6,P2RY2,PIK3R6,PILRA,PKP2,PLEKHA7,PLIN2,PMP22,PNPLA6,PTGDR2,RAB37,RAB44,RHOBTB3,SEMA7A,SIGLEC10,SIGLEC8,SLC16A14,SLC24A3,SLC29A1,SLC49A4,SLC7A7,SLC7A8,SMPD3,SORD,SPNS3,SQOR,STAC,TEC,TMEM273,TMIGD3,TNFRSF13B,TNFRSF17,TNFRSF1B,TSHZ3,TTC7B,TXNDC11,VCAN,VLDLR,VSTM1
GO:CC	plasma membrane	GO:0005886	5.69e-07	6.24484	5783	167	79	22115	ABCC1,ADAM8,ADGRE1,ADGRG5,ADORA3,ALOX15,AQP9,ATP6V0A2,BACE2,BST1,CACFD1,CACNG6,CACNG8,CASP3,CCR3,CCR9,CD1A,CD200R1,CD24,CD9,CEBPE,CMKLR1,CNKSR3,CSF1,CTNS,CYP4F12,CYSLTR2,DSC2,EPN2,FLNB,FPR1,GFI1B,GIPR,GPR34,GPR82,HAVCR2,HRH4,HYAL3,IGHE,IGLV5-45,IL1RL1,IL5RA,INPP5A,INPP5B,ITGB7,ITM2C,KSR1,MARCKSL1,OLFM2,OXER1,P2RX6,P2RY2,PIK3R6,PILRA,PKP2,PLIN2,PMP22,PTGDR2,RAB37,RAB44,SEMA7A,SIGLEC10,SIGLEC8,SLC16A14,SLC24A3,SLC29A1,SLC7A7,SLC7A8,SMPD3,STAC,TEC,TMIGD3,TNFRSF13B,TNFRSF17,TNFRSF1B,TSHZ3,TTC7B,VLDLR,VSTM1
WP	Eicosanoid metabolism via lipooxygenases LOX	WP:WP4721	0.00533002	2.27327	29	102	5	8722	ALOX15,CYP4F12,CYSLTR2,LTC4S,PPARA
CORUM	APBB1-TSHZ3-HDAC1 complex	CORUM:5870	0.0263682	1.57892	3	22	1	3383	TSHZ3
CORUM	ARNTL-EPAS1 complex	CORUM:7274	0.0263682	1.57892	2	22	1	3383	EPAS1
CORUM	CAMK2-delta-MASH1 promoter-coactivator complex	CORUM:3142	0.0408188	1.38914	6	22	1	3383	HES1
CORUM	CD98-LAT2-ITGB1 complex	CORUM:2390	0.0263682	1.57892	3	22	1	3383	SLC7A8
CORUM	CDC2-PCNA-CCNB1-GADD45A complex	CORUM:5544	0.0263682	1.57892	2	22	1	3383	GADD45A
CORUM	CEBPE-E2F1-RB1 complex	CORUM:5656	0.0263682	1.57892	3	22	1	3383	CEBPE
CORUM	CS-MAP3K7IP1-MAP3K7IP2 complex	CORUM:5215	0.0263682	1.57892	3	22	1	3383	CS
CORUM	GATOR1 complex	CORUM:6215	0.0263682	1.57892	3	22	1	3383	DEPDC5
CORUM	IL1RAP-IL1RL1-KIT complex	CORUM:7509	0.0263682	1.57892	2	22	1	3383	IL1RL1
CORUM	ILK-PARVB-ARHGEF6 complex	CORUM:5498	0.0263682	1.57892	3	22	1	3383	ARHGEF6
CORUM	ITGA2-ITGB1-CHAD complex	CORUM:2430	0.0263682	1.57892	2	22	1	3383	CHAD
CORUM	ITGA2B-ITGB3-CD9 complex	CORUM:2370	0.0263682	1.57892	3	22	1	3383	CD9
CORUM	ITGA2b-ITGB3-CD9-GP1b-CD47 complex	CORUM:2872	0.0352219	1.45319	5	22	1	3383	CD9
CORUM	ITGA6-ITGB4-CD9 complex	CORUM:2770	0.0263682	1.57892	1	22	1	3383	CD9
CORUM	ITGA7-ITGB1-CD9 complex	CORUM:2396	0.0263682	1.57892	3	22	1	3383	CD9
CORUM	ITGA9-ITGB1-ADAM8 complex	CORUM:2989	0.0263682	1.57892	3	22	1	3383	ADAM8
CORUM	ITGAE-ITGB7-CDH1 complex	CORUM:1834	0.0263682	1.57892	2	22	1	3383	ITGB7
CORUM	ITGAV-P2RY2-GNA12 complex	CORUM:3110	0.0263682	1.57892	3	22	1	3383	P2RY2
CORUM	KSR1 homo-oligomer complex	CORUM:5918	0.0263682	1.57892	1	22	1	3383	KSR1
CORUM	KSR1-BRAF-MEK complex	CORUM:5921	0.0263682	1.57892	2	22	1	3383	KSR1
CORUM	KSR1-RAF1-MEK complex	CORUM:5920	0.0263682	1.57892	3	22	1	3383	KSR1
CORUM	LAT2-ITGB1 complex	CORUM:3035	0.0263682	1.57892	2	22	1	3383	SLC7A8
CORUM	MAP2K1-BRAF-RAF1-YWHAE-KSR1 complex	CORUM:5877	0.0312935	1.50455	4	22	1	3383	KSR1
CORUM	MASH1 promoter-coactivator complex	CORUM:3137	0.0352219	1.45319	5	22	1	3383	HES1
CORUM	NEMO-HIF2(alpha)-ARNT complex	CORUM:4043	0.0263682	1.57892	3	22	1	3383	EPAS1
CORUM	PARVB-ARHGEF6 complex	CORUM:5499	0.0263682	1.57892	2	22	1	3383	ARHGEF6
CORUM	PLEKHA7-PDZD11 complex	CORUM:6095	0.0263682	1.57892	2	22	1	3383	PLEKHA7
CORUM	PPP2R1A-PPP2R3B complex	CORUM:6180	0.0263682	1.57892	1	22	1	3383	PPP2R3B
CORUM	Phosphatidylinositol 4-kinase complex	CORUM:6890	0.0312935	1.50455	4	22	1	3383	TTC7B
CORUM	PlexinC1-SEMA7A complex	CORUM:5660	0.0263682	1.57892	2	22	1	3383	SEMA7A
CORUM	ProTalpha C2 complex	CORUM:6984	0.0312935	1.50455	4	22	1	3383	MARCKSL1
CORUM	Ubiquitin E3 ligase (ASB2, TCEB1, TCEB2, CUL5, RNF7)	CORUM:207	0.0352219	1.45319	5	22	1	3383	ASB2

### Sheet: Table S14 - DEG 2-way GALAII
gene	study	sig_category	T2high-DNAm			T2-endotype
			log2FoldChange	pvalue	padj	log2FoldChange	pvalue	padj
ABTB2	GALAII	Shared	0.185513	1.59016e-06	0.000421523	0.76869	8.13291e-23	9.37453e-20
AC025048.4	GALAII	Shared	0.366398	1.31595e-07	6.71624e-05	1.58005	1.25629e-25	1.64781e-22
AC099521.2	GALAII	Shared	0.245887	6.24752e-06	0.00109905	1.24772	3.82084e-29	6.92082e-26
AC111000.4	GALAII	Shared	0.218463	0.000350635	0.0238913	1.071	2.11265e-18	1.60722e-15
AC144831.1	GALAII	T2 endotype specific	0.086861	0.0225343	0.256348	0.399641	1.60606e-07	3.4321e-05
ACACB	GALAII	Shared	0.0853713	7.42238e-06	0.00122761	0.245123	5.27268e-10	1.57923e-07
ACOT11	GALAII	Shared	0.189236	2.64523e-06	0.000609378	0.887723	6.62424e-29	1.09553e-25
ACSF2	GALAII	Shared	0.0742852	2.35418e-06	0.000555559	0.238306	1.42014e-13	6.20913e-11
ACSM3	GALAII	Shared	0.155747	2.30451e-08	2.22973e-05	0.531929	3.06646e-22	3.24006e-19
ADAMTS7P1	GALAII	Shared	0.184771	4.65833e-05	0.00509284	1.01949	4.5084e-30	1.00877e-26
ADAMTS7P4	GALAII	Shared	0.217951	2.07278e-06	0.000516946	0.690455	5.45142e-13	2.25393e-10
ADGRE1	GALAII	Shared	0.166023	2.6586e-07	0.000109461	0.478989	3.29666e-12	1.26665e-09
ADGRE4P	GALAII	Shared	0.229464	2.14639e-07	9.22996e-05	0.908899	2.84068e-25	3.60179e-22
ADGRG5	GALAII	Shared	0.0902685	2.07885e-05	0.00281314	0.353867	5.8557e-16	3.59257e-13
ADORA3	GALAII	Shared	0.198755	1.38755e-05	0.00197431	1.18615	1.1007e-39	1.04671e-35
AJ239328.1	GALAII	T2 endotype specific	0.17331	0.00477081	0.121856	0.573188	2.71146e-06	0.000491137
AJAP1	GALAII	T2 endotype specific	0.164707	0.00182951	0.0698281	0.691013	9.27351e-11	3.12165e-08
AL590327.1	GALAII	Shared	0.0805214	0.000114601	0.0103199	0.32705	1.18889e-15	6.85195e-13
ALAS1	GALAII	T2ABCD specific	0.0463113	5.68112e-05	0.00594245	0.0669513	0.00341883	0.201934
ALOX15	GALAII	Shared	0.268341	1.46006e-06	0.000392411	1.31694	1.52278e-29	3.0486e-26
AMPD3	GALAII	T2ABCD specific	0.0581844	4.38174e-05	0.00495854	0.0898156	0.00127936	0.099722
AP002761.4	GALAII	Shared	0.154776	1.36544e-06	0.000377465	0.545269	8.96019e-18	6.55438e-15
ASB2	GALAII	Shared	0.154713	3.06454e-07	0.000118604	0.609781	7.70355e-23	9.15711e-20
ASRGL1	GALAII	Shared	0.0955613	3.22302e-05	0.00384992	0.26109	3.90628e-09	1.06897e-06
ATP2A3	GALAII	Shared	0.0393562	8.13321e-06	0.00130071	0.0785529	0.00010467	0.0126798
BACE2	GALAII	Shared	0.174072	2.85752e-09	5.0269e-06	0.634747	1.95362e-27	2.85815e-24
CACNG6	GALAII	Shared	0.25814	2.09982e-06	0.000516946	1.22643	1.25201e-28	1.90496e-25
CACNG8	GALAII	Shared	0.30301	9.25254e-09	1.37728e-05	1.26695	1.08576e-30	2.58125e-27
CAMK1	GALAII	Shared	0.111118	7.64698e-06	0.00124422	0.433489	1.94085e-19	1.60492e-16
CAT	GALAII	Shared	0.117455	5.58213e-06	0.00103865	0.415532	1.10441e-16	7.00162e-14
CCL23	GALAII	Shared	0.356497	4.69843e-06	0.000947077	2.05613	4.38147e-36	1.8518e-32
CCR3	GALAII	Shared	0.157315	4.32146e-06	0.000897364	0.597968	3.97179e-15	2.12787e-12
CD244	GALAII	T2 endotype specific	0.0136282	0.403191	0.772262	0.118403	0.000212881	0.0228744
CEBPE	GALAII	Shared	0.244201	2.49976e-08	2.30347e-05	1.11732	1.25596e-36	5.97179e-33
CEP85	GALAII	T2ABCD specific	0.0608655	5.13635e-05	0.00546118	0.0656618	0.0254148	0.585667
CLC	GALAII	Shared	0.293893	1.30941e-08	1.49049e-05	1.33977	7.30882e-38	5.56025e-34
CSF1	GALAII	Shared	0.170231	1.90057e-10	6.12965e-07	0.43623	9.3884e-16	5.57994e-13
CYP4F12	GALAII	Shared	0.29328	1.20218e-09	2.58483e-06	0.894735	8.73182e-20	7.54866e-17
CYSLTR2	GALAII	Shared	0.18634	1.64653e-08	1.77011e-05	0.635083	1.03533e-21	1.00979e-18
DHRS1	GALAII	T2 endotype specific	0.0200088	0.205008	0.619667	0.134039	7.18386e-05	0.00935821
DOK2	GALAII	T2 endotype specific	0.0271322	0.042096	0.334441	0.107647	6.92927e-05	0.00905758
EEF2K	GALAII	Shared	0.115999	5.11471e-11	1.97949e-07	0.286486	6.20357e-17	3.99951e-14
EPAS1	GALAII	Shared	0.1808	1.99186e-07	9.22996e-05	0.54992	1.64079e-14	8.00158e-12
EPN2	GALAII	Shared	0.150596	6.62608e-08	4.37107e-05	0.483239	2.31225e-17	1.59915e-14
FAM157C	GALAII	T2 endotype specific	0.00529687	0.897053	0.975217	-0.28985	0.000449001	0.0430204
FBP1	GALAII	Shared	0.06905	0.000161979	0.0137476	0.185419	1.17291e-07	2.5939e-05
FGFR2	GALAII	T2 endotype specific	0.157844	0.0689799	0.408705	0.983274	1.19301e-08	2.96598e-06
GALNT6	GALAII	T2 endotype specific	0.0350376	0.0128248	0.201276	0.148789	1.72515e-07	3.66598e-05
GAPT	GALAII	Shared	0.0828444	7.07414e-05	0.0071671	0.26237	9.85412e-11	3.28799e-08
GATA1	GALAII	Shared	0.106822	0.000245464	0.0187746	0.467064	6.32342e-14	2.86345e-11
GFI1B	GALAII	Shared	0.136391	5.91771e-07	0.000191371	0.556053	2.32013e-22	2.52151e-19
GIPR	GALAII	Shared	0.104835	0.000114659	0.0103199	0.341528	9.2827e-09	2.33838e-06
GRHL1	GALAII	T2 endotype specific	0.0880737	0.061621	0.39032	0.352173	0.000331664	0.0334638
GSTM4	GALAII	T2 endotype specific	0.0595277	0.0676536	0.404438	0.352912	6.01666e-08	1.40406e-05
HES1	GALAII	Shared	0.168388	2.13828e-05	0.00285364	0.556046	1.83408e-12	7.19224e-10
HRASLS5	GALAII	Shared	0.24375	1.69467e-06	0.000443156	1.32571	1.01523e-35	3.86175e-32
HRH4	GALAII	Shared	0.258967	6.7765e-08	4.37107e-05	0.920064	4.97913e-20	4.40456e-17
HRK	GALAII	Shared	0.233646	2.16304e-06	0.000523212	0.63454	2.08099e-10	6.5964e-08
HSD3B7	GALAII	Shared	0.161743	7.65137e-06	0.00124422	0.807793	2.46795e-29	4.69379e-26
HYAL3	GALAII	Shared	0.0776633	0.000737811	0.0408791	0.33263	3.46125e-13	1.47932e-10
ID2	GALAII	T2 endotype specific	-0.00500281	0.773942	0.935728	0.129717	0.000131811	0.0151475
IGHV6-1	GALAII	T2ABCD specific	0.16956	0.000968769	0.049075	-0.105566	0.308901	1
IGLV5-45	GALAII	T2ABCD specific	0.212283	8.28895e-05	0.00814211	0.0177419	0.863896	1
IL17RB	GALAII	T2 endotype specific	0.130929	0.0289901	0.287541	0.828694	4.28148e-10	1.29253e-07
IL1RL1	GALAII	Shared	0.254931	4.35906e-06	0.000897364	1.13675	1.07569e-22	1.20344e-19
IL34	GALAII	Shared	0.302495	3.93665e-07	0.000146496	1.38362	2.56027e-26	3.60694e-23
IL5RA	GALAII	Shared	0.2456	3.28843e-07	0.000124773	1.31947	7.50421e-41	1.42723e-36
INPP1	GALAII	Shared	0.0823875	9.3425e-08	5.31726e-05	0.222466	4.1862e-13	1.76927e-10
INPP5B	GALAII	Shared	0.0560231	2.20424e-05	0.00290164	0.121091	4.80709e-06	0.000830038
ITM2C	GALAII	T2ABCD specific	0.10402	2.61712e-05	0.00326735	0.0899877	0.0675183	0.829119
LAIR1	GALAII	T2 endotype specific	0.00801351	0.509042	0.829863	0.096286	6.12003e-05	0.00808312
LGALS12	GALAII	Shared	0.170598	3.74459e-06	0.000823427	0.766153	5.13137e-29	8.87213e-26
LINC01303	GALAII	Shared	0.253001	6.02603e-06	0.00109299	0.930669	1.95103e-15	1.10766e-12
LINC01504	GALAII	T2 endotype specific	0.079329	0.00459527	0.119531	0.195317	0.000284377	0.0293148
LINC02073	GALAII	T2 endotype specific	0.349057	0.0016104	0.0653309	1.14339	6.98462e-07	0.000138375
MARCKSL1	GALAII	Shared	0.0562137	0.000260277	0.0195218	0.172596	5.83292e-09	1.56248e-06
MFSD6L	GALAII	Shared	0.176632	0.000428123	0.0275516	0.807739	1.7056e-14	8.21238e-12
MTFR1L	GALAII	Shared	0.0531707	4.47521e-07	0.000154642	0.172744	8.93261e-16	5.39331e-13
MYB	GALAII	Shared	0.133901	6.16764e-06	0.00109495	0.472257	2.45975e-15	1.33663e-12
OLFM2	GALAII	T2 endotype specific	0.0548379	0.00114855	0.0530442	0.142287	2.01155e-05	0.00296571
OLIG1	GALAII	Shared	0.189179	4.12707e-07	0.000150685	0.571881	4.66691e-14	2.16488e-11
OLIG2	GALAII	Shared	0.307338	1.74403e-07	8.43716e-05	1.3695	9.45487e-30	1.99802e-26
OXER1	GALAII	Shared	0.12193	1.19227e-06	0.000346487	0.441565	1.83605e-17	1.31773e-14
P2RY2	GALAII	Shared	0.124256	5.75058e-05	0.00598277	0.420444	8.11922e-12	3.02783e-09
PAFAH2	GALAII	T2 endotype specific	0.0217522	0.093434	0.463244	0.117246	3.76057e-06	0.000668398
PHKG2	GALAII	T2 endotype specific	0.00606624	0.515047	0.833615	0.0883709	0.000157825	0.0178671
PIK3R3	GALAII	T2 endotype specific	0.070134	0.00478584	0.121856	0.325576	6.58871e-11	2.27838e-08
PIK3R6	GALAII	Shared	0.187118	1.17481e-08	1.49049e-05	0.763577	5.85425e-32	1.71295e-28
PLEKHA7	GALAII	Shared	0.113041	0.000189454	0.0157344	0.255455	3.22673e-05	0.00452909
PMP22	GALAII	Shared	0.275005	6.96599e-07	0.000220982	1.17334	4.32257e-26	5.87221e-23
PNPLA6	GALAII	Shared	0.0635345	1.94714e-06	0.000495777	0.204817	5.07338e-15	2.60786e-12
POLR3GL	GALAII	T2 endotype specific	-0.0147436	0.185041	0.597683	0.0834345	0.000383653	0.0375151
PRSS33	GALAII	Shared	0.227193	6.17684e-05	0.00635787	1.43645	1.4254e-35	4.92904e-32
PTGDR2	GALAII	Shared	0.21867	5.6492e-08	4.20452e-05	1.04046	1.4964e-37	9.4867e-34
PYROXD2	GALAII	Shared	0.0802765	0.000105544	0.00970522	0.365657	2.11166e-17	1.48747e-14
RAB44	GALAII	Shared	0.169693	6.65496e-06	0.00114581	0.756085	3.00721e-25	3.68994e-22
RHOBTB3	GALAII	Shared	0.144077	4.16707e-05	0.00479982	0.461666	1.56288e-10	5.12489e-08
RHOXF1P3	GALAII	Shared	0.228181	0.000849236	0.0447781	1.11592	2.26534e-14	1.07711e-11
RPGR	GALAII	T2 endotype specific	-0.0131195	0.462799	0.808561	-0.126232	0.000486172	0.0454373
RPS6KA2	GALAII	Shared	0.114168	5.21229e-07	0.000173902	0.289381	2.20096e-10	6.91901e-08
SEMA7A	GALAII	Shared	0.182517	1.05589e-11	7.61649e-08	0.478916	4.6362e-19	3.75216e-16
SIGLEC10	GALAII	T2ABCD specific	0.0724102	0.000978212	0.049152	0.118303	0.00810463	0.341022
SIGLEC8	GALAII	Shared	0.26491	8.26508e-07	0.000253869	1.44674	6.58892e-41	1.42723e-36
SLC16A14	GALAII	Shared	0.227975	5.42661e-05	0.00570709	0.909274	2.33227e-15	1.28573e-12
SLC29A1	GALAII	Shared	0.256746	9.17715e-10	2.21984e-06	1.0804	5.11057e-40	6.47987e-36
SMPD3	GALAII	Shared	0.253827	3.17415e-09	5.11859e-06	1.07378	6.64214e-37	3.60934e-33
SNX20	GALAII	T2 endotype specific	0.0145788	0.104898	0.485573	0.0776332	1.8269e-05	0.00271452
SORD	GALAII	Shared	0.138795	2.13116e-07	9.22996e-05	0.409364	5.05063e-15	2.60786e-12
SPNS3	GALAII	Shared	0.173997	1.66296e-07	8.25126e-05	0.771308	1.31845e-31	3.58224e-28
SRGAP3	GALAII	Shared	0.206495	2.04044e-11	9.87114e-08	0.477266	2.1871e-13	9.45372e-11
SYNE1	GALAII	T2 endotype specific	0.0350845	0.0125717	0.19843	0.104318	0.000206107	0.0223359
TEC	GALAII	Shared	0.128317	1.01186e-05	0.00152973	0.435479	6.66776e-15	3.38171e-12
TFF3	GALAII	Shared	0.332602	2.35461e-07	9.90523e-05	1.49629	1.15219e-28	1.82613e-25
THBS4	GALAII	Shared	0.277687	7.64921e-08	4.77483e-05	0.904698	1.94554e-16	1.21319e-13
TINF2	GALAII	T2 endotype specific	0.000317847	0.962025	0.991434	0.0550219	5.36222e-05	0.00723292
TKTL1	GALAII	T2 endotype specific	0.0068135	0.82593	0.954755	0.264819	2.08006e-05	0.00305487
TMIGD3	GALAII	Shared	0.201455	2.53293e-06	0.000590539	1.04051	2.64623e-33	8.3881e-30
TNFRSF13B	GALAII	T2ABCD specific	0.161425	5.28116e-06	0.000992191	-0.0432175	0.55454	1
TNFRSF14-AS1	GALAII	Shared	0.0886951	2.13408e-05	0.00285364	0.258717	8.05327e-09	2.06632e-06
TNFRSF17	GALAII	T2ABCD specific	0.230994	3.3971e-06	0.000755601	-0.111396	0.276017	1
TTC7B	GALAII	Shared	0.122916	4.11407e-06	0.000884572	0.474891	1.25765e-18	9.96634e-16
TXNDC11	GALAII	T2ABCD specific	0.0502915	0.000150284	0.013041	-0.0226858	0.398099	1
TXNDC5	GALAII	T2ABCD specific	0.184155	1.25625e-05	0.00184165	-0.0463421	0.57938	1
VSTM1	GALAII	Shared	0.168572	7.3303e-06	0.00122283	0.712733	7.02419e-22	7.03122e-19
ZNF597	GALAII	T2ABCD specific	0.0586752	0.000406918	0.0264462	0.068677	0.0454286	0.721432

### Sheet: Table S15 - DEG 2-way SAGEII
gene	study	sig_category	T2high-DNAm			T2-endotype
			log2FoldChange	pvalue	padj	log2FoldChange	pvalue	padj
ABTB2	SAGEII	Shared	0.331034	8.10008e-12	2.71154e-08	0.529474	5.08412e-07	0.000148907
AC025048.4	SAGEII	Shared	0.511179	4.15819e-09	5.10391e-06	1.25684	1.48944e-11	1.03057e-08
AC099521.2	SAGEII	Shared	0.377913	5.03209e-07	0.000243811	0.897132	3.25895e-09	1.72877e-06
AC111000.4	SAGEII	Shared	0.374999	2.77597e-05	0.00579088	0.788639	1.88078e-05	0.00279727
AC144831.1	SAGEII	T2 endotype specific	0.144978	0.00579739	0.241217	0.426051	2.65517e-05	0.00355078
ACACB	SAGEII	Shared	0.142575	2.53922e-10	4.92115e-07	0.1835	0.000322803	0.0149334
ACOT11	SAGEII	Shared	0.270691	2.17153e-07	0.000114232	0.610328	1.57789e-08	6.97517e-06
ACSF2	SAGEII	Shared	0.107777	4.07502e-07	0.000205341	0.197178	4.84827e-06	0.00101198
ACSM3	SAGEII	Shared	0.184626	3.98651e-07	0.000203882	0.348637	2.99954e-06	0.000681925
ADAMTS7P1	SAGEII	Shared	0.379627	6.37136e-11	1.38007e-07	0.592969	1.91781e-06	0.000455523
ADAMTS7P4	SAGEII	Shared	0.236416	0.00020772	0.0290832	0.53928	3.05957e-05	0.00389519
ADGRE1	SAGEII	Shared	0.252025	1.01219e-09	1.55299e-06	0.361015	1.78304e-05	0.00270241
ADGRE4P	SAGEII	Shared	0.354141	9.13416e-09	8.85124e-06	0.905634	2.86112e-13	2.52955e-10
ADGRG5	SAGEII	Shared	0.127082	8.36627e-06	0.00235169	0.459883	1.70364e-14	2.08552e-11
ADORA3	SAGEII	Shared	0.371328	6.49093e-09	6.82901e-06	1.01767	1.68538e-15	3.62474e-12
AJ239328.1	SAGEII	T2 endotype specific	0.15747	0.0393357	0.583076	0.45481	0.003088	0.0498356
AJAP1	SAGEII	T2 endotype specific	0.074262	0.340585	0.999996	0.586671	6.75864e-05	0.00656633
AL590327.1	SAGEII	Shared	0.13781	4.12657e-07	0.000205341	0.26957	1.07119e-06	0.000284116
ALAS1	SAGEII	T2ABCD specific	0.0507768	0.000262068	0.0353484	0.0557565	0.0577051	0.226514
ALOX15	SAGEII	Shared	0.338062	5.56013e-05	0.010237	1.30133	1.19562e-14	1.72973e-11
AMPD3	SAGEII	T2ABCD specific	0.0953355	5.12741e-06	0.00157339	-0.0352203	0.421487	0.659533
AP002761.4	SAGEII	Shared	0.211538	8.48222e-06	0.00236622	0.366367	0.00010535	0.00834099
ASB2	SAGEII	Shared	0.221644	1.93227e-08	1.65469e-05	0.593062	2.12384e-13	1.98816e-10
ASRGL1	SAGEII	Shared	0.127622	4.3574e-05	0.00858035	0.222536	0.000434513	0.017685
ATP2A3	SAGEII	Shared	0.0439494	0.000293958	0.0383844	0.0930534	0.000191992	0.0113363
BACE2	SAGEII	Shared	0.208761	6.24936e-08	3.83534e-05	0.342906	1.61832e-05	0.0025499
CACNG6	SAGEII	Shared	0.360919	6.15522e-06	0.00184271	0.83237	8.28677e-08	2.86686e-05
CACNG8	SAGEII	Shared	0.353107	1.62792e-06	0.000644568	0.806677	6.34626e-08	2.29533e-05
CAMK1	SAGEII	Shared	0.169584	3.87355e-06	0.00125119	0.417713	2.45842e-09	1.35878e-06
CAT	SAGEII	Shared	0.153537	2.62189e-06	0.000946529	0.194074	0.0028158	0.0479772
CCL23	SAGEII	Shared	0.529086	5.8861e-06	0.00177659	1.95367	1.51465e-16	4.01736e-13
CCR3	SAGEII	Shared	0.197429	0.000266346	0.0355561	0.385671	0.000207816	0.0118537
CD244	SAGEII	T2 endotype specific	-0.0143483	0.564103	0.999996	0.190503	8.41465e-05	0.00739838
CEBPE	SAGEII	Shared	0.388139	4.9475e-10	7.96683e-07	1.05274	1.16289e-16	3.70126e-13
CEP85	SAGEII	T2ABCD specific	0.057064	0.000428219	0.0494304	0.0595855	0.0764585	0.263596
CLC	SAGEII	Shared	0.40801	5.40933e-08	3.43427e-05	1.09481	1.59502e-13	1.77132e-10
CSF1	SAGEII	Shared	0.206987	3.0341e-08	2.3276e-05	0.421928	5.44498e-08	2.01515e-05
CYP4F12	SAGEII	Shared	0.403777	1.09884e-08	1.03751e-05	0.793969	4.07556e-08	1.62146e-05
CYSLTR2	SAGEII	Shared	0.236591	4.6088e-09	5.47451e-06	0.424509	8.66939e-07	0.000242043
DHRS1	SAGEII	T2 endotype specific	0.052167	0.0334174	0.549834	0.164057	0.00168831	0.037017
DOK2	SAGEII	T2 endotype specific	0.0516286	0.0129081	0.358729	0.234637	3.23928e-08	1.35658e-05
EEF2K	SAGEII	Shared	0.11294	2.65524e-08	2.08029e-05	0.18026	2.81994e-05	0.0036784
EPAS1	SAGEII	Shared	0.227867	7.67854e-07	0.00034907	0.315718	0.000784769	0.0252371
EPN2	SAGEII	Shared	0.226792	6.12249e-11	1.38007e-07	0.381231	1.5829e-07	5.14087e-05
FAM157C	SAGEII	T2 endotype specific	-0.0532968	0.320093	0.999996	-0.366454	0.000734021	0.0241347
FBP1	SAGEII	Shared	0.106679	0.000409181	0.0477976	0.237208	7.27376e-05	0.0068091
FGFR2	SAGEII	T2 endotype specific	0.294642	0.00149918	0.110852	0.619066	0.000833014	0.0259414
GALNT6	SAGEII	T2 endotype specific	0.0332931	0.0541293	0.661095	0.126703	0.00066681	0.0226744
GAPT	SAGEII	Shared	0.102676	0.000202495	0.0284598	0.174537	0.00282458	0.0480113
GATA1	SAGEII	Shared	0.157139	0.000266388	0.0355561	0.299672	0.00125849	0.0323549
GFI1B	SAGEII	Shared	0.190948	2.34489e-06	0.000881079	0.379154	5.25558e-06	0.0010587
GIPR	SAGEII	Shared	0.182232	1.06382e-07	6.31825e-05	0.373816	3.07111e-07	9.58306e-05
GRHL1	SAGEII	T2 endotype specific	0.126641	0.0618157	0.694927	0.475616	0.000961309	0.0280139
GSTM4	SAGEII	T2 endotype specific	0.0806106	0.0405643	0.588301	0.364283	1.11318e-05	0.00199047
HES1	SAGEII	Shared	0.213802	4.98516e-05	0.00946229	0.469902	9.78867e-06	0.00179054
HRASLS5	SAGEII	Shared	0.35048	8.16131e-07	0.000357767	1.04189	1.99029e-12	1.50826e-09
HRH4	SAGEII	Shared	0.298308	3.29113e-06	0.00110172	0.475369	0.000368454	0.0161977
HRK	SAGEII	Shared	0.279857	2.76503e-05	0.00579088	0.440515	0.00103643	0.0292418
HSD3B7	SAGEII	Shared	0.241286	4.61393e-07	0.000226532	0.498516	7.84308e-07	0.000222884
HYAL3	SAGEII	Shared	0.132724	9.82209e-06	0.0026594	0.191755	0.00155944	0.0359632
ID2	SAGEII	T2 endotype specific	0.0299583	0.215321	0.996293	0.154689	0.00141599	0.0341942
IGHV6-1	SAGEII	T2ABCD specific	0.366552	4.07156e-05	0.0081482	0.042275	0.801474	0.905292
IGLV5-45	SAGEII	T2ABCD specific	0.56663	1.10887e-11	3.40267e-08	-0.0248361	0.872883	0.939916
IL17RB	SAGEII	T2 endotype specific	0.121897	0.141274	0.895068	0.827572	2.28641e-06	0.000535087
IL1RL1	SAGEII	Shared	0.318556	7.07418e-06	0.0020351	0.847138	7.08964e-09	3.41892e-06
IL34	SAGEII	Shared	0.350774	7.48304e-05	0.0129365	1.41802	1.82217e-15	3.62474e-12
IL5RA	SAGEII	Shared	0.367414	4.06272e-08	2.99203e-05	1.12799	2.13716e-17	1.13369e-13
INPP1	SAGEII	Shared	0.104942	3.34138e-05	0.00687372	0.288883	2.4761e-09	1.35878e-06
INPP5B	SAGEII	Shared	0.0603438	5.88092e-05	0.0105636	0.0960283	0.00220745	0.0419706
ITM2C	SAGEII	T2ABCD specific	0.135671	2.48859e-05	0.00539043	0.0442209	0.419924	0.658327
LAIR1	SAGEII	T2 endotype specific	-0.0363157	0.053645	0.658581	0.121305	0.00131355	0.0325606
LGALS12	SAGEII	Shared	0.271052	1.32754e-07	7.75936e-05	0.583562	4.25779e-09	2.11745e-06
LINC01303	SAGEII	Shared	0.324063	0.000163466	0.0245685	0.680331	7.91048e-05	0.00715269
LINC01504	SAGEII	T2 endotype specific	0.0588184	0.0985345	0.799126	0.237408	0.000693621	0.0231897
LINC02073	SAGEII	T2 endotype specific	0.4733	0.00186907	0.126983	1.6232	4.51195e-07	0.000135478
MARCKSL1	SAGEII	Shared	0.0838019	0.000128123	0.020334	0.184287	1.25802e-05	0.0021333
MFSD6L	SAGEII	Shared	0.390152	1.89817e-07	0.000102788	0.723853	9.71624e-06	0.00179054
MTFR1L	SAGEII	Shared	0.0935738	2.72884e-11	7.17743e-08	0.13179	5.04947e-06	0.00103022
MYB	SAGEII	Shared	0.141123	1.60093e-05	0.00368444	0.253706	0.000206099	0.0118407
OLFM2	SAGEII	T2 endotype specific	0.0773376	0.00131792	0.1026	0.171007	0.00110265	0.0300473
OLIG1	SAGEII	Shared	0.269146	5.16298e-07	0.000245694	0.699597	8.91986e-11	5.67802e-08
OLIG2	SAGEII	Shared	0.381355	2.70581e-06	0.00096671	1.37354	8.53637e-17	3.3962e-13
OXER1	SAGEII	Shared	0.221338	3.90103e-09	4.95337e-06	0.448349	7.69514e-09	3.60178e-06
P2RY2	SAGEII	Shared	0.199152	6.38372e-06	0.00188054	0.323835	0.000240195	0.0127415
PAFAH2	SAGEII	T2 endotype specific	0.0186291	0.286929	0.999996	0.111639	0.0013641	0.0332988
PHKG2	SAGEII	T2 endotype specific	0.0402798	0.00383652	0.18613	0.137025	3.10501e-06	0.00069596
PIK3R3	SAGEII	T2 endotype specific	0.0846723	0.013784	0.371746	0.337033	3.35597e-06	0.000741763
PIK3R6	SAGEII	Shared	0.300339	4.37155e-10	7.66541e-07	0.672355	4.73188e-12	3.42287e-09
PLEKHA7	SAGEII	Shared	0.183408	2.34539e-05	0.00511031	0.307537	0.000806025	0.0256542
PMP22	SAGEII	Shared	0.328677	4.39135e-05	0.00860121	1.01166	3.23831e-10	1.9821e-07
PNPLA6	SAGEII	Shared	0.109473	4.97616e-10	7.96683e-07	0.153685	4.94204e-05	0.00542026
POLR3GL	SAGEII	T2 endotype specific	0.025811	0.105053	0.819705	0.110765	0.000648613	0.0223562
PRSS33	SAGEII	Shared	0.461349	4.72092e-08	3.21923e-05	1.49912	4.13413e-18	3.28953e-14
PTGDR2	SAGEII	Shared	0.311654	1.66829e-08	1.46265e-05	0.818857	1.67613e-13	1.77132e-10
PYROXD2	SAGEII	Shared	0.135752	1.12562e-06	0.000465715	0.316955	4.86032e-08	1.8416e-05
RAB44	SAGEII	Shared	0.281471	4.42536e-08	3.13375e-05	0.598205	3.41543e-09	1.75333e-06
RHOBTB3	SAGEII	Shared	0.163691	0.000236699	0.0326866	0.477799	1.16352e-07	3.85755e-05
RHOXF1P3	SAGEII	Shared	0.370253	0.000185864	0.0267347	1.43352	1.93483e-11	1.28295e-08
RPGR	SAGEII	T2 endotype specific	-0.0431999	0.101872	0.809614	-0.172917	0.00273563	0.0472179
RPS6KA2	SAGEII	Shared	0.142609	4.62583e-06	0.0014314	0.209012	0.000931881	0.0278097
SEMA7A	SAGEII	Shared	0.214787	5.64655e-12	2.31026e-08	0.31769	1.39894e-06	0.000343133
SIGLEC10	SAGEII	T2ABCD specific	0.13964	5.242e-06	0.00159526	0.156186	0.0160549	0.117453
SIGLEC8	SAGEII	Shared	0.40083	1.55759e-07	8.96177e-05	1.3907	7.77953e-19	1.23803e-14
SLC16A14	SAGEII	Shared	0.249882	0.000196545	0.0277295	0.551248	0.000130335	0.00947103
SLC29A1	SAGEII	Shared	0.368514	3.16096e-10	5.8198e-07	0.926405	6.72397e-15	1.07005e-11
SMPD3	SAGEII	Shared	0.348027	1.50578e-09	2.13258e-06	0.902544	1.35349e-14	1.79496e-11
SNX20	SAGEII	T2 endotype specific	0.0278104	0.021179	0.454656	0.0921171	7.10869e-05	0.00679072
SORD	SAGEII	Shared	0.199738	2.08025e-07	0.000111016	0.264099	0.000533993	0.0200424
SPNS3	SAGEII	Shared	0.30516	1.80326e-12	9.48592e-09	0.649193	8.54087e-13	6.79597e-10
SRGAP3	SAGEII	Shared	0.198725	1.11882e-05	0.00294275	0.42312	1.40151e-06	0.000343133
SYNE1	SAGEII	T2 endotype specific	0.0364419	0.0386676	0.578568	0.135117	0.000128697	0.0094382
TEC	SAGEII	Shared	0.157483	9.13951e-07	0.000395934	0.2777	2.39368e-05	0.00332029
TFF3	SAGEII	Shared	0.498267	1.70795e-06	0.00066906	1.49973	6.93697e-13	5.81026e-10
THBS4	SAGEII	Shared	0.321957	3.17799e-06	0.00107361	1.15557	4.71312e-15	8.33384e-12
TINF2	SAGEII	T2 endotype specific	0.00674261	0.46808	0.999996	0.0528513	0.00218499	0.0418434
TKTL1	SAGEII	T2 endotype specific	-0.028217	0.545099	0.999996	0.347879	9.40529e-05	0.00780254
TMIGD3	SAGEII	Shared	0.338192	3.17693e-08	2.38743e-05	0.762192	1.01929e-09	6.00778e-07
TNFRSF13B	SAGEII	T2ABCD specific	0.190109	6.52792e-05	0.0114466	-0.0523883	0.532285	0.740065
TNFRSF14-AS1	SAGEII	Shared	0.14956	2.20698e-07	0.000114462	0.295439	1.11951e-06	0.000292065
TNFRSF17	SAGEII	T2ABCD specific	0.238372	0.000193769	0.0274429	0.199937	0.0619432	0.235378
TTC7B	SAGEII	Shared	0.189296	1.05662e-06	0.000442134	0.259312	0.00104672	0.0293266
TXNDC11	SAGEII	T2ABCD specific	0.0759529	0.000148649	0.0228071	0.0813703	0.0105059	0.094269
TXNDC5	SAGEII	T2ABCD specific	0.191066	0.000308167	0.039573	0.07653	0.382186	0.625386
VSTM1	SAGEII	Shared	0.254142	1.00401e-05	0.00269859	0.628005	1.09541e-07	3.70902e-05
ZNF597	SAGEII	T2ABCD specific	0.0814409	9.12593e-05	0.0152747	-0.0112853	0.811267	0.910761

### Sheet: Table S16 - GEX deconvolution
CIBERSORTx deconvolution p-values. Low p-values indicate significant expression in the respective cell-type
GALA II
	B	Plasma	CD8T	CD4T	Treg	NK	Mono	Macro	Dendritic	Mast	Eos	Neu
TXNDC5	1	1.2745e-22	1	1	1	0.488351	1	1	0.0285761	1	0.888448	0.377348
TXNDC11	1	1.17655e-10	1	1.69702e-09	1	1.13243e-14	1	1	0.00286782	0.096816	0.150279	3.89175e-15
TNFRSF13B	0.28168	5.42697e-20	1	0.382346	1	0.0512003	1	1	0.935626	0.528951	1	0.552897
TNFRSF17	1	5.44108e-10	1	1	1	1	1	0.768876	1.21355e-06	1	1	1
ITM2C	1	1.65465e-23	0.0940778	0.0570985	1	0.00412174	1	1	0.520962	0.159478	0.00578767	0.238451
IGHV6.1	1	5.45988e-12	1	0.895434	1	0.0720028	1	1	0.00385897	0.729826	1	0.451055
IGLV5.45	1	3.60656e-06	1	0.467067	1	0.891767	1	1	0.00056161	1	0.00260045	0.341325
SAGE II
	B	Plasma	CD8T	CD4T	Treg	NK	Mono	Macro	Dendritic	Mast	Eos	Neu
TXNDC5	1	8.17229e-12	1	0.560917	1	0.317289	1	1	0.262129	1	0.223732	0.389813
TXNDC11	1	0.00452935	0.368882	8.46803e-08	1	0.000531457	1	1	0.0533768	1	0.116402	0.000190128
TNFRSF13B	0.337026	8.77176e-07	0.840338	0.287746	1	0.927775	1	1	1	1	0.575111	0.934573
TNFRSF17	1	2.08706e-05	1	0.87251	1	1	1	1	0.76169	0.881525	0.137863	1
ITM2C	1	1.1526e-09	0.122933	0.0028428	1	0.258361	1	1	0.993271	1	0.163132	0.664532
IGHV6.1	1	3.29125e-05	1	1	1	0.484469	1	1	0.0921009	1	1.8583e-08	0.838647
IGLV5.45	1	0.741559	1	1	1	1	1	1	0.583231	1	0.000249475	1
EXTRA
	B	Plasma	CD8T	CD4T	Treg	NK	Mono	Macro	Dendritic	Mast	Eos	Neu
TXNDC5	0.0262707	4.64538e-18	0.063727	0.367439	0.592347	0.766017	0.432748	1	0.234457	1	1	1
TXNDC11	0.241679	1.55612e-12	3.08422e-18	0.00507408	2.54452e-06	3.26568e-07	4.25391e-06	0.124415	1	0.0733499	0.0238223	0.106332
TNFRSF13B	1.42323e-06	8.73794e-08	7.10444e-05	0.30546	0.0810997	0.133939	0.0547136	1	1	1	0.970033	0.000928513
TNFRSF17	0.0273287	1.50571e-16	0.679326	1	1	1	1	1	0.125434	1	1	1
ITM2C	3.71734e-05	1.52123e-10	3.11002e-09	0.371451	1	1	1	1	0.609147	0.434318	0.00202448	1
NA
IGLV5.45	0.0295032	1.34229e-05	1	1	1	1	1	1	0.0300068	1	1	1

### Sheet: Table S17 - PsychEncode corr
Method	PC	Pearson's Correlation w.r.t case-type	p-value	Dof
PACA	1	-0.293809	2.738e-14	642
cPCA-opt	1	0.26564	7.305e-12	642
cPCA-inf	1	-0.0474276	0.229396	642
cPCA-auto	1	-0.235093	1.54846e-09	642
cVAE	1	-0.091086	0.02079	642
cVAE	2	-0.180136	4.222e-06	642
PCA	1	-0.261864	1.472e-11	642
PCA	2	0.0180025	0.6484	642

### Sheet: Table S18 - PsychEncode reg
Independent var	Dependent var	beta	se	statistic	p-value	samples
LibPrep	--	--	--	--	--	644
--	(Intercept)	0.8113	0.01268	63.988	<2e-16
--	PC1	-0.00282	5.997e-05	-47.028	<2e-16
--	PC2	0.005364	0.0001305	41.11	<2e-16
--	caseType	-0.08157	0.01495	-5.456	6.96e-08
PC1	--	--	--	--	--	644
--	(Intercept)	163.277	7.495	21.79	<2e-16
--	LibPrep	-172.659	7.03	-24.56	<2e-16
--	caseType	-45.728	6.866	-6.66	5.88e-11
PACA PC1	--	--	--	--		644
--	(Intercept)	13.292	2.9532	4.501	8.04e-06
--	PC1	1.36935	0.01397	98.043	<2e-16
--	PC2	0.56318	0.03039	18.533	<2e-16
--	caseType	-18.1358	3.48175	-5.209	2.57e-07
cPC1 (cPCA-opt)	--	--	--	--	--	644
--	(Intercept)	-0.497376	0.300534	-1.655	0.0984
--	PC1	-0.089114	0.001421	-62.697	<2e-16
--	PC2	0.059371	0.003093	19.198	<2e-16
--	caseType	0.678623	0.354322	1.915	0.0559
cVAE Component 1	--	--	--	--	--	644
--	(Intercept)	-11.9828	0.901327	-13.295	<2e-16
--	PC1	0.026959	0.004263	6.324	4.78e-10
--	PC2	0.099337	0.009275	10.711	<2e-16
--	caseStat	-1.08325	1.06264	-1.019	0.308
cVAE Component 2	--	--	--	--	--	644
--	(Intercept)	-49.6819	3.2391	-15.338	<2e-16
--	PC1	0.32006	0.01532	20.893	<2e-16
--	PC2	0.17576	0.03333	5.273	1.84e-07
--	caseStat	-1.89653	3.81882	-0.497	0.62
